# Set-based rare variant association tests for biobank scale sequencing data sets

**DOI:** 10.1101/2021.07.12.21260400

**Authors:** Wei Zhou, Wenjian Bi, Zhangchen Zhao, Kushal K. Dey, Karthik A. Jagadeesh, Konrad J. Karczewski, Mark J. Daly, Benjamin M. Neale, Seunggeun Lee

## Abstract

UK Biobank has released the large-scale whole-exome sequencing (WES) data, but the best practices remain unclear for rare variant tests, and an existing approach, SAIGE-GENE, can have inflated type I error rates with high computation costs. Here, we propose SAIGE-GENE+ with greatly improved type I error control and computational efficiency compared to SAIGE-GENE. In the analysis of UKBB WES data of 30 quantitative and 141 binary traits, SAIGE-GENE+ identified 551 gene-phenotype associations. In addition, we showed that incorporating multiple MAF cutoffs and functional annotations can help identify novel gene-phenotype associations.

## Supplementary Tables for "Set-based rare variant association tests for biobank scale sequencing data sets"

### Sheet: STable1
Supplementary Table 1: Empirical computation cost for SAIGE-GENE+ and SAIGE-GENE for four example disease-associated genes with different number of markers
pheno_code	pheno_group	pheno_string	Ncase	Ncontrol	method	Memory (Gb)	Time (minute)	gene	Number of Markers
X200	phecode	Myeloproliferative disease	386	165192	SAIGE-GENE	4.36408	20.7672	JAK2	553
X200	phecode	Myeloproliferative disease	386	165192	SAIGE-GENE+ without collpasing ultra-rare variants	1.05	1.4	JAK2	553
X200	phecode	Myeloproliferative disease	386	165192	SAIGE-GENE+ with collpasing ultra-rare variants	1.28	0.46	JAK2	553
X20002_1473	self-report	High cholesterol	21761	145193	SAIGE-GENE	10.1523	188.951	APOB	2103
X20002_1473	self-report	High cholesterol	21761	145193	SAIGE-GENE+ without collpasing ultra-rare variants	1.75	6.23	APOB	2103
X20002_1473	self-report	High cholesterol	21761	145193	SAIGE-GENE+ with collpasing ultra-rare variants	1.34	1.33	APOB	2103
X585.3	phecode	Chronic renal failure [CKD]	992	162559	SAIGE-GENE	21.3298	585.781	PKD1	4119
X585.3	phecode	Chronic renal failure [CKD]	992	162559	SAIGE-GENE+ without collpasing ultra-rare variants	3.21	16.6	PKD1	4119
X585.3	phecode	Chronic renal failure [CKD]	992	162559	SAIGE-GENE+ with collpasing ultra-rare variants	1.14	2	PKD1	4119
X23105_irnt	quantitative	Basal metabolic rate	164009	NA	SAIGE-GENE	65.1968	9850.74	TTN	16227
X23105_irnt	quantitative	Basal metabolic rate	164009	NA	SAIGE-GENE+ without collpasing ultra-rare variants	39.06	562	TTN	16227
X23105_irnt	quantitative	Basal metabolic rate	164009	NA	SAIGE-GENE+ with collpasing ultra-rare variants	2.07	7.35	TTN	16227

### Sheet: STable2
Supplementary Table 2: Empirical computation cost of the Step 1 in SAIGE-GENE+ with full GRM and sparse GRM, respectively, as well as REGENIE v2.2.4* (see the footnote for more details).
seed	N	Method	CPU(hrs)	memory(Gb)
1	5000	REGENIE v2.2.4	0.9396	0.78594
1	5000	SAIGE-GENE+ fullGRM	0.0775	0.481464
1	5000	SAIGE-GENE+ sparseGRM	0.0012	0.307744
2	5000	REGENIE v2.2.4	0.9278	0.78534
2	5000	SAIGE-GENE+ fullGRM	0.1897	0.480248
2	5000	SAIGE-GENE+ sparseGRM	0.0012	0.309468
3	5000	REGENIE v2.2.4	0.9486	0.784044
3	5000	SAIGE-GENE+ fullGRM	0.1847	0.471688
3	5000	SAIGE-GENE+ sparseGRM	0.0011	0.306864
4	5000	REGENIE v2.2.4	0.964	0.785496
4	5000	SAIGE-GENE+ fullGRM	0.2027	0.480808
4	5000	SAIGE-GENE+ sparseGRM	0.0012	0.309372
5	5000	REGENIE v2.2.4	0.9364	0.794516
5	5000	SAIGE-GENE+ fullGRM	0.1806	0.478168
5	5000	SAIGE-GENE+ sparseGRM	0.0012	0.309264
1	10000	REGENIE v2.2.4	1.5324	1.01761
1	10000	SAIGE-GENE+ fullGRM	0.3613	0.69692
1	10000	SAIGE-GENE+ sparseGRM	0.0011	0.308704
2	10000	REGENIE v2.2.4	1.5174	1.01773
2	10000	SAIGE-GENE+ fullGRM	0.3648	0.696232
2	10000	SAIGE-GENE+ sparseGRM	0.001	0.305036
3	10000	REGENIE v2.2.4	1.454	1.01758
3	10000	SAIGE-GENE+ fullGRM	0.4379	0.66968
3	10000	SAIGE-GENE+ sparseGRM	0.0011	0.307172
4	10000	REGENIE v2.2.4	1.4721	1.01786
4	10000	SAIGE-GENE+ fullGRM	0.3546	0.69716
4	10000	SAIGE-GENE+ sparseGRM	0.0011	0.30702
5	10000	REGENIE v2.2.4	1.4664	1.01788
5	10000	SAIGE-GENE+ fullGRM	0.3257	0.696884
5	10000	SAIGE-GENE+ sparseGRM	0.0011	0.306908
1	20000	REGENIE v2.2.4	2.4432	1.45282
1	20000	SAIGE-GENE+ fullGRM	0.3973	1.03731
1	20000	SAIGE-GENE+ sparseGRM	0.0013	0.31594
2	20000	REGENIE v2.2.4	2.461	1.45283
2	20000	SAIGE-GENE+ fullGRM	0.7346	1.03787
2	20000	SAIGE-GENE+ sparseGRM	0.0013	0.31548
3	20000	REGENIE v2.2.4	2.4913	1.45282
3	20000	SAIGE-GENE+ fullGRM	0.7786	1.03685
3	20000	SAIGE-GENE+ sparseGRM	0.0013	0.317676
4	20000	REGENIE v2.2.4	2.4793	1.45285
4	20000	SAIGE-GENE+ fullGRM	0.7876	1.03774
4	20000	SAIGE-GENE+ sparseGRM	0.0014	0.31546
5	20000	REGENIE v2.2.4	2.4635	1.45266
5	20000	SAIGE-GENE+ fullGRM	0.7315	1.03475
5	20000	SAIGE-GENE+ sparseGRM	0.0012	0.315392
1	50000	REGENIE v2.2.4	12.1733	2.83844
1	50000	SAIGE-GENE+ fullGRM	2.5764	2.08444
1	50000	SAIGE-GENE+ sparseGRM	0.0021	0.364632
2	50000	REGENIE v2.2.4	12.1633	2.83749
2	50000	SAIGE-GENE+ fullGRM	1.2865	2.08122
2	50000	SAIGE-GENE+ sparseGRM	0.0021	0.356004
3	50000	REGENIE v2.2.4	13.0333	2.79288
3	50000	SAIGE-GENE+ fullGRM	2.7112	2.08377
3	50000	SAIGE-GENE+ sparseGRM	0.0022	0.364772
4	50000	REGENIE v2.2.4	12.6667	2.8398
4	50000	SAIGE-GENE+ fullGRM	1.2692	2.08248
4	50000	SAIGE-GENE+ sparseGRM	0.0021	0.364616
5	50000	REGENIE v2.2.4	11.9586	2.83736
5	50000	SAIGE-GENE+ fullGRM	1.291	2.08995
5	50000	SAIGE-GENE+ sparseGRM	0.002	0.364948
1	100000	REGENIE v2.2.4	24.37	5.06666
1	100000	SAIGE-GENE+ fullGRM	6.4506	3.80882
1	100000	SAIGE-GENE+ sparseGRM	0.0225	0.891308
2	100000	REGENIE v2.2.4	23.7633	5.06802
2	100000	SAIGE-GENE+ fullGRM	5.4979	3.81601
2	100000	SAIGE-GENE+ sparseGRM	0.022	0.891332
3	100000	REGENIE v2.2.4	23.8933	5.07495
3	100000	SAIGE-GENE+ fullGRM	6.9558	3.83819
3	100000	SAIGE-GENE+ sparseGRM	0.0042	0.471036
4	100000	REGENIE v2.2.4	24.05	5.06792
4	100000	SAIGE-GENE+ fullGRM	7.5513	3.82566
4	100000	SAIGE-GENE+ sparseGRM	0.0036	0.470392
5	100000	REGENIE v2.2.4	23.8933	5.06496
5	100000	SAIGE-GENE+ fullGRM	5.9317	3.8333
5	100000	SAIGE-GENE+ sparseGRM	0.0031	0.460184
1	150000	REGENIE v2.2.4	37.1767	7.27491
1	150000	SAIGE-GENE+ fullGRM	10.1566	5.46652
1	150000	SAIGE-GENE+ sparseGRM	0.006	0.612716
2	150000	REGENIE v2.2.4	36.61	7.29594
2	150000	SAIGE-GENE+ fullGRM	10.2126	5.45188
2	150000	SAIGE-GENE+ sparseGRM	0.0053	0.612872
3	150000	REGENIE v2.2.4	36.5467	7.29617
3	150000	SAIGE-GENE+ fullGRM	14.0533	5.43427
3	150000	SAIGE-GENE+ sparseGRM	0.0054	0.612748
4	150000	REGENIE v2.2.4	35.6567	7.29614
4	150000	SAIGE-GENE+ fullGRM	14.2133	5.43646
4	150000	SAIGE-GENE+ sparseGRM	0.0057	0.612976
5	150000	REGENIE v2.2.4	35.8133	7.29612
5	150000	SAIGE-GENE+ fullGRM	10.9698	5.44114
5	150000	SAIGE-GENE+ sparseGRM	0.0059	0.612604
Benchmarking was performed on randomly sub-sampled UK Biobank WES data with White British participants for glaucoma (1,741 cases and 162,408 controls).
The median values of the reported run time and memory of five runs with samples randomly selected from the full sample set using different sampling seeds are plotted in Supplemenary Figure 7A
93511 genetic markers were used to estimate the full GRM in Step 1 for SAIGE-GENE+ on-the-fly and the same sets of markers were used for the Step 1 in REGENIE2
The coefficient of relationship cutoff 0.0884 (up to 3rd degree of relationship) was used for the sparse GRM
Benchmarking was conducted on CPU cores of Intel Xeon Gold 6152 at 2.10GHz.

### Sheet: STable3
Supplementary Table 3: Computation cost of the gene-based tests in SAIGE-GENE+ Step 2 for Burden test only, SKAT-O test, and REGENIE v2.2.4 Step 2 for Burden test only* (see the footnote for more details).
N	seed	Method	CPU(hrs)	memory(Gb)
20000	1	REGENIE v2.2.4: Burden	5.73579	0.925748
20000	1	SAIGE-GENE+: Burden	4.6471	0.945736
20000	1	SAIGE-GENE+: SKAT-O	22.8469	0.949296
20000	2	REGENIE v2.2.4: Burden	5.86166	0.925588
20000	2	SAIGE-GENE+: Burden	4.726	0.945964
20000	2	SAIGE-GENE+: SKAT-O	21.2443	0.963796
20000	3	REGENIE v2.2.4: Burden	5.84002	0.925244
20000	3	SAIGE-GENE+: Burden	4.61	0.94614
20000	3	SAIGE-GENE+: SKAT-O	20.1994	0.970924
20000	4	REGENIE v2.2.4: Burden	5.74641	0.925672
20000	4	SAIGE-GENE+: Burden	4.66957	0.941076
20000	4	SAIGE-GENE+: SKAT-O	21.1689	0.955788
20000	5	REGENIE v2.2.4: Burden	5.94342	0.925696
20000	5	SAIGE-GENE+: Burden	4.72574	0.952344
20000	5	SAIGE-GENE+: SKAT-O	16.3656	0.958216
50000	1	REGENIE v2.2.4: Burden	7.2298	0.925788
50000	1	SAIGE-GENE+: Burden	5.60458	0.951832
50000	1	SAIGE-GENE+: SKAT-O	22.1769	1.10852
50000	2	REGENIE v2.2.4: Burden	7.27215	0.925492
50000	2	SAIGE-GENE+: Burden	5.63301	0.959548
50000	2	SAIGE-GENE+: SKAT-O	23.671	1.11226
50000	3	REGENIE v2.2.4: Burden	7.2816	0.92542
50000	3	SAIGE-GENE+: Burden	5.65215	0.95266
50000	3	SAIGE-GENE+: SKAT-O	21.2355	1.11084
50000	4	REGENIE v2.2.4: Burden	7.15324	0.925664
50000	4	SAIGE-GENE+: Burden	5.61992	0.951688
50000	4	SAIGE-GENE+: SKAT-O	25.244	1.12694
50000	5	REGENIE v2.2.4: Burden	7.23163	0.925448
50000	5	SAIGE-GENE+: Burden	5.62343	0.959944
50000	5	SAIGE-GENE+: SKAT-O	19.2863	1.10612
100000	1	REGENIE v2.2.4: Burden	9.30316	0.9257
100000	1	SAIGE-GENE+: Burden	7.27885	0.960888
100000	1	SAIGE-GENE+: SKAT-O	44.4796	1.46935
100000	2	REGENIE v2.2.4: Burden	9.29963	0.925656
100000	2	SAIGE-GENE+: Burden	7.26686	0.960224
100000	2	SAIGE-GENE+: SKAT-O	39.2547	1.467
100000	3	REGENIE v2.2.4: Burden	9.22557	0.92542
100000	3	SAIGE-GENE+: Burden	7.33688	0.96162
100000	3	SAIGE-GENE+: SKAT-O	40.8372	1.48338
100000	4	REGENIE v2.2.4: Burden	9.35725	0.925604
100000	4	SAIGE-GENE+: Burden	7.27446	0.962124
100000	4	SAIGE-GENE+: SKAT-O	41.7834	1.44038
100000	5	REGENIE v2.2.4: Burden	9.40156	0.925648
100000	5	SAIGE-GENE+: Burden	7.31252	0.959572
100000	5	SAIGE-GENE+: SKAT-O	35.8244	1.42068
150000	1	REGENIE v2.2.4: Burden	8.79374	0.925712
150000	1	SAIGE-GENE+: Burden	9.03553	0.970728
150000	1	SAIGE-GENE+: SKAT-O	56.351	2.03731
150000	2	REGENIE v2.2.4: Burden	8.87216	0.92554
150000	2	SAIGE-GENE+: Burden	9.14645	0.970484
150000	2	SAIGE-GENE+: SKAT-O	60.7275	2.05444
150000	3	REGENIE v2.2.4: Burden	8.88743	0.925452
150000	3	SAIGE-GENE+: Burden	9.06101	0.969776
150000	3	SAIGE-GENE+: SKAT-O	60.3898	1.95994
150000	4	REGENIE v2.2.4: Burden	8.80635	0.925704
150000	4	SAIGE-GENE+: Burden	9.09622	0.971848
150000	4	SAIGE-GENE+: SKAT-O	59.8324	1.94822
150000	5	REGENIE v2.2.4: Burden	8.80454	0.92548
150000	5	SAIGE-GENE+: Burden	9.13952	0.969672
150000	5	SAIGE-GENE+: SKAT-O	53.0541	1.98696
Benchmarking was performed on randomly sub-sampled UK Biobank WES data with White British participants for glaucoma (1,741 cases and 162,408 controls). The reported run times and memory are medians of five runs with samples randomly selected from the full sample set using different sampling seeds.
The median values of the reported run time and memory of five runs with samples randomly selected from the full sample set using different sampling seeds are plotted in Supplemenary Figure 7B
Gene-based tests for 18,372 genes with three maximum MAF cutoffs: 1%, 0.1%, 0.01%, and singletons only and three variant annotations: LoF only, LoF + missense, and LoF + missense +synonymous. In total around 165,348 tests were run for each data set.
For burten tests in SAIGE-GENE+ and REGENIE, an additional MAF/MAC cutoff, sinlgetons only, was used. SAIGE-GENE+ automatically conduct Cauchy combination for all tests for each gene.
Benchmarking was conducted on CPU cores of Intel Xeon Gold 6152 at 2.10GHz.

### Sheet: STable4
Supplementary Table 4. 27 SKAT-O tests with more significant p-values in SAIGE-GENE+ than in SAIGE-GENE when we applied SAIGE-GENE and SAIGE-GENE+ to 37 self-reported binary phenotypes in the UKBB WES data using three different maximum MAF cutoffs: 1%, 0.1%, and 0.01% to 18,372 gene including all missense and LoF variants
pheno_code	pheno_string	max MAF	Gene	Pvalue (SAIGE-GENE+)	Pvalue (SAIGE-GENE)	Ncase	Ncontrol
X20001_1002	breast cancer	0.001	BRCA2	7.62113e-08	0.00165298	3905	87740
X20001_1002	breast cancer	0.001	SAMHD1	5.64201e-07	1.58761e-06	3905	87740
X20001_1002	breast cancer	0.01	BRCA2	4.42015e-07	0.0144254	3905	87740
X20001_1002	breast cancer	0.01	SAMHD1	5.64201e-07	1.58761e-06	3905	87740
X20001_1044	prostate cancer	0.01	HOXB13	5.87528e-11	1.06409e-10	1425	73884
X20002_1065	hypertension	0.01	DBH	2.02884e-06	5.65897e-06	44601	122359
X20002_1111	asthma	0.01	IL33	6.71464e-09	3.11918e-08	19794	147166
X20002_1117	other respiratory problems	0.01	IGSF9B	2.51811e-08	1.5031e-06	287	166673
X20002_1223	type 2 diabetes	0.001	GCK	1.40548e-06	3.08345e-05	1282	165678
X20002_1223	type 2 diabetes	0.01	GCK	1.40548e-06	3.08345e-05	1282	165678
X20002_1223	type 2 diabetes	0.0001	GCK	3.72689e-07	1.3207e-06	1282	165678
X20002_1226	hypothyroidism/myxoedema	0.01	SAPCD1	1.28395e-06	1.40301e-06	8496	158464
X20002_1453	psoriasis	0.01	LY6G6F	1.68935e-09	1.70163e-09	2028	164932
X20002_1453	psoriasis	0.01	ATF6B	5.38488e-22	7.44285e-22	2028	164932
X20002_1453	psoriasis	0.01	HLA-DRB1	1.65457e-06	1.69428e-06	2028	164932
X20002_1453	psoriasis	0.01	CFB	1.7157e-09	1.71901e-09	2028	164932
X20002_1453	psoriasis	0.01	GPSM3	6.27995e-08	6.40879e-08	2028	164932
X20002_1453	psoriasis	0.01	DDR1	9.09921e-07	9.63179e-07	2028	164932
X20002_1456	malabsorption/coeliac disease	0.01	HLA-DQA2	2.00175e-09	2.20514e-09	780	166180
X20002_1461	inflammatory bowel disease	0.01	GPRIN1	4.76508e-08	5.91929e-07	60	166900
X20002_1461	inflammatory bowel disease	0.001	GPRIN1	5.05559e-07	8.6046e-07	60	166900
X20002_1473	High cholesterol	0.01	APOB	1.44358e-10	3.05514e-08	21762	145198
X20002_1473	High cholesterol	0.001	LDLR	3.91976e-32	5.98329e-27	21762	145198
X2443	Diabetes diagnosed by doctor	0.01	GCK	1.22411e-13	4.06497e-06	7819	158788
X2443	Diabetes diagnosed by doctor	0.001	GCK	1.22411e-13	4.06497e-06	7819	158788
X2443	Diabetes diagnosed by doctor	0.01	PAM	1.73441e-09	1.94458e-09	7819	158788
X2443	Diabetes diagnosed by doctor	0.0001	GCK	2.05865e-13	1.81486e-07	7819	158788

### Sheet: STable5
Supplementary Table 5: Number of markers in the 10 genes that are included in the power simulations. The simulations were based on the real genotypes of 10 genes below in the UKBB 200k WES data set.
	LoF				Missense				Synonymous
Gene	MAF<0.01	MAF<0.01	MAF<0.01	MAC<10	MAF<0.01	MAF<0.01	MAF<0.01	MAC<10	MAF<0.01	MAF<0.01	MAF<0.01	MAC<10
BRCA2	246	245	242	226	1442	1427	1368	1240	493	485	467	419
APOB	122	121	118	110	1947	1922	1855	1661	832	820	776	703
DDR1	48	48	48	47	423	421	409	359	211	207	192	179
CFB	43	43	43	42	281	278	273	259	129	124	122	114
DBH	43	42	42	39	343	333	316	265	172	170	152	130
GPRIN1	38	38	38	37	494	489	463	422	229	228	216	202
IGSF9B	34	34	34	32	664	658	640	583	389	377	356	302
GPSM3	18	18	18	17	63	61	60	52	26	25	25	23
IL33	18	16	16	15	138	138	132	125	57	56	54	49
HLA-DRB1	11	8	6	5	63	50	36	29	44	37	27	22

### Sheet: STable6
Supplementary Table 6. Senarios for the simulation study for evaluating power of SAIGE-GENE and SAIGE-GENE+
		proportions of variants are causal (Porportions are 3 times higher in ultra-rare variants (MAC <= 10) than the settings below for non ultra-rare variant (MAC > 10))	proportion of causal variants with negative effect sizes (Direction 1: same effect direction)	proportion of causal variants with negative effect sizes (Direction 2: diffeernt effect direction)	absolute effect sizes for causal variants
Scenario 1	low prop, low ES	20% of LoF, 10% of missense, and 2% of synonymous	100% of LoF, 100% of missense, and 100% of the synonymous	100% of LoF, 80% of missense, and 50% of the synonymous	|0.15log10(MAF)| for missense and synonymous, |0.3log10(MAF)| for LoF
Scenario 2	low prop, high ES	20% of LoF, 10% of missense, and 2% of synonymous	100% of LoF, 100% of missense, and 100% of the synonymous	100% of LoF, 80% of missense, and 50% of the synonymous	|0.25log10(MAF)| for missense and synonymous, |0.5log10(MAF)| for LoF
Scenario 3	high prop, high ES	30% of LoF, 10% of missense, and 2% of synonymous	100% of LoF, 100% of missense, and 100% of the synonymous	100% of LoF, 80% of missense, and 50% of the synonymous	|0.25log10(MAF)| for missense and synonymous, |0.5log10(MAF)| for LoF

### Sheet: STable7
Supplementary Table 7. Median Chi-square statistics of tests across different simulation settings as presented in STable 6
Scenario	Direction	Method	Burden__Cauchy_Combination	Burden__L & 0.01	Burden__LM & 0.01	SKAT__Cauchy_Combination	SKAT__L & 0.01	SKAT__LM & 0.01	SKATO__Cauchy_Combination	SKATO__L & 0.01	SKATO__LM & 0.01
			Cauchy combination of 9 Burden tests*	Burden tests for LoF with MAF <= 1%	Burden tests for LoF and Missense with MAF <= 1%	Cauchy combination of 9 SKAT tests*	SKAT tests for LoF with MAF <= 1%	SKAT tests for LoF and Missense with MAF <= 1%	Cauchy combination of 9 SKAT-O tests*	SKAT-O tests for LoF with MAF <= 1%	SKAT-O tests for LoF and Missense with MAF <= 1%
low prop, low ES	same effect direction	SAIGE-GENE+	2.91773	1.1178	2.09209	3.41901	1.61999	2.52769	3.57145	1.69172	2.78303
low prop, low ES	same effect direction	SAIGE-GENE	2.82793	1.1142	2.12542	2.21623	0.965686	1.87863	3.11286	1.36791	2.42214
low prop, low ES	diff effect direction	SAIGE-GENE+	2.01386	1.09171	1.13308	2.8335	1.53789	2.07206	2.75241	1.5533	1.93191
low prop, low ES	diff effect direction	SAIGE-GENE	2.02078	1.09437	1.16976	1.96339	0.937503	1.75789	2.51227	1.31703	1.84291
low prop, high ES	same effect direction	SAIGE-GENE+	7.0927	2.53184	4.88593	9.13822	3.14166	7.30064	9.5341	3.54117	8.00975
low prop, high ES	same effect direction	SAIGE-GENE	7.06795	2.53329	5.22499	5.71759	1.61448	4.30952	8.30872	2.60618	6.30181
low prop, high ES	diff effect direction	SAIGE-GENE+	5.14025	2.31881	2.33942	7.76393	2.67652	5.68027	7.72593	2.73496	5.49711
low prop, high ES	diff effect direction	SAIGE-GENE	4.97708	2.27167	2.44136	5.26352	1.38784	4.05662	6.97969	2.28077	4.64634
high prop, high ES	same effect direction	SAIGE-GENE+	9.92436	6.06087	6.13346	12.774	6.91515	9.06554	13.3797	7.39508	9.75374
high prop, high ES	same effect direction	SAIGE-GENE	9.74582	5.78008	6.45635	6.94334	2.38319	4.87225	10.3677	5.58186	7.89393
high prop, high ES	diff effect direction	SAIGE-GENE+	8.18324	5.69852	3.06592	11.151	6.20997	7.24131	11.9759	6.98098	7.35459
high prop, high ES	diff effect direction	SAIGE-GENE	7.72772	5.5431	3.2327	6.39271	2.30245	4.98821	9.71917	5.29781	6.08183
* the 9 tests includes combinations of the following three functional annotations and three max MAF cutoffs
* three functional annotations: LoF only (L), LoF+missense (LM), LoF+missense+synonymous (LMS)
* three max MAF cutoffs: 0.01%, 0.1%, 1%

### Sheet: STable8
Supplementary Table 8. Significant phenotype-gene associations for 30 quantitative traits
							MAF <= 0.01			MAF <= 0.001			MAF <= 0.0001
							LoF	LoF+Missense	LoF+Missense+Synonymous	LoF	LoF+Missense	LoF+Missense+Synonymous	LoF	LoF+Missense	LoF+Missense+Synonymous
pheno_code	pheno_group	pheno_string	Ncase	Ncontrol	Gene	P_value	P_SKATO_Lof_0.01	P_SKATO_MissenseLof_0.01	P_SKATO_MissenseLofSynonymous_0.01	P_SKATO_Lof_0.001	P_SKATO_MissenseLof_0.001	P_SKATO_MissenseLofSynonymous_0.001	P_SKATO_Lof_0.0001	P_SKATO_MissenseLof_0.0001	P_SKATO_MissenseLofSynonymous_0.0001
X1727	quantitative	Ease of skin tanning	163767	NA	ACSF3	1.66406e-28	0.570374	3.62208e-26	1.8499e-29	0.570374	0.000123863	0.000398744	0.570374	0.757447	0.595796
X1727	quantitative	Ease of skin tanning	163767	NA	ADAMTS12	6.74633e-19	0.351728	8.24141e-20	8.28682e-19	0.351728	0.804603	0.543131	0.404719	0.867836	0.359568
X1727	quantitative	Ease of skin tanning	163767	NA	ANKRD11	1.59762e-55	0.759911	1.15186e-12	1.77513e-56	0.759911	6.60519e-05	1.9965e-06	0.322027	0.00394124	7.12034e-05
X1727	quantitative	Ease of skin tanning	163767	NA	CBFA2T3	5.92371e-12	0.868723	9.15895e-12	7.09074e-13	0.868723	6.86001e-05	2.20564e-05	0.571182	0.0742756	0.0970952
X1727	quantitative	Ease of skin tanning	163767	NA	CDH15	2.10942e-15	0.0290758	4.27965e-07	2.42318e-16	0.0290758	8.62544e-05	0.000129992	0.0290758	0.00164208	0.000130281
X1727	quantitative	Ease of skin tanning	163767	NA	CDK10	1.60142e-32	0.292421	1.8355e-33	5.81795e-32	0.292421	0.0933993	0.000452165	0.292421	0.770154	0.680694
X1727	quantitative	Ease of skin tanning	163767	NA	CENPBD1	1.11022e-15	6.1321e-16	2.69168e-16	2.50816e-16	0.028899	0.000330156	0.000214342	0.028899	0.0231274	0.00910313
X1727	quantitative	Ease of skin tanning	163767	NA	CPNE7	2.54314e-75	0.337574	5.88106e-09	2.82571e-76	0.337574	0.00148422	4.95705e-05	0.253882	0.115832	0.0358549
X1727	quantitative	Ease of skin tanning	163767	NA	DPEP1	4.8863e-11	0.200708	0.202181	5.42919e-12	0.200708	0.202181	0.000914386	0.296602	0.330553	0.0756039
X1727	quantitative	Ease of skin tanning	163767	NA	ERCC4	2.06057e-13	0.0549553	3.077e-14	8.96495e-14	0.0549553	0.287779	0.196337	0.0549553	0.272859	0.39171
X1727	quantitative	Ease of skin tanning	163767	NA	FANCA	6.92341e-59	0.110188	1.37866e-33	7.69268e-60	0.110188	3.26771e-10	2.35946e-11	0.0936618	0.000903445	7.62557e-05
X1727	quantitative	Ease of skin tanning	163767	NA	GALNS	5.4845e-14	0.0122442	2.83462e-09	6.0446e-15	0.0122442	0.00676711	0.0265633	0.0122442	0.0277746	0.110595
X1727	quantitative	Ease of skin tanning	163767	NA	GAS8	1.27362e-38	0.527071	1.98405e-39	1.41514e-39	0.527071	0.232942	0.229289	0.527071	1	0.782753
X1727	quantitative	Ease of skin tanning	163767	NA	HAL	8.33431e-07	0.0253077	2.01913e-07	1.76387e-07	0.0253077	2.2664e-05	7.57254e-06	0.0518521	0.012548	0.00257127
X1727	quantitative	Ease of skin tanning	163767	NA	HERC2	3.1899e-17	0.49605	4.78977e-06	3.54434e-18	0.49605	3.1407e-06	1.42039e-07	0.49605	7.82467e-06	9.25329e-07
X1727	quantitative	Ease of skin tanning	163767	NA	MC1R	4.96532e-220	7.94244e-131	5.51702e-221	3.21276e-198	3.38141e-10	1.05446e-38	1.95812e-34	5.06082e-06	1.06623e-11	2.33903e-10
X1727	quantitative	Ease of skin tanning	163767	NA	NCOA6	1.60811e-09	0.055084	5.85797e-10	2.57098e-10	0.055084	0.245602	0.0508285	0.0515926	0.490533	0.138143
X1727	quantitative	Ease of skin tanning	163767	NA	OCA2	2.83827e-192	2.49154e-13	4.60661e-192	3.38539e-193	2.49154e-13	1.97779e-30	3.02734e-18	2.49154e-13	7.47726e-13	3.14768e-08
X1727	quantitative	Ease of skin tanning	163767	NA	PABPN1L	1.10375e-10	0.686068	6.19333e-10	1.25117e-11	0.686068	0.0357407	0.00842182	0.686068	0.0296389	0.0102899
X1727	quantitative	Ease of skin tanning	163767	NA	PIEZO1	1.05128e-18	0.000202732	5.77344e-12	1.16809e-19	0.0225791	0.000160702	3.06117e-06	0.196125	0.050012	0.0012032
X1727	quantitative	Ease of skin tanning	163767	NA	PRDM7	2.99489e-07	0.609476	1.10058e-07	4.76987e-08	0.609476	0.0169877	0.0245905	0.609476	0.165952	0.42769
X1727	quantitative	Ease of skin tanning	163767	NA	SAMHD1	8.08399e-08	0.0129466	1.79849e-08	1.58311e-05	0.0129466	1.79849e-08	1.58311e-05	0.0129466	0.0263407	0.159608
X1727	quantitative	Ease of skin tanning	163767	NA	SLC22A31	2.03891e-06	0.366992	2.22551e-05	2.28933e-07	0.366992	0.0026962	0.0013787	0.794306	0.356912	0.185777
X1727	quantitative	Ease of skin tanning	163767	NA	SLC24A5	6.37409e-11	1	7.08233e-12	2.4423e-10	1	7.08233e-12	2.4423e-10	0.676492	0.81692	0.797427
X1727	quantitative	Ease of skin tanning	163767	NA	SLC45A2	3.71028e-86	1.23736e-21	5.03739e-84	4.12591e-87	1.23736e-21	8.0875e-51	1.28579e-52	1.33807e-14	8.35204e-25	4.2866e-21
X1727	quantitative	Ease of skin tanning	163767	NA	SPATA2L	2.97536e-30	0.693694	2.15139e-10	3.30595e-31	0.693694	3.56019e-05	4.62344e-05	0.693694	0.0547661	0.0860292
X1727	quantitative	Ease of skin tanning	163767	NA	SPATA33	3.33067e-16	6.49893e-16	2.67944e-16	4.71348e-17	0.160096	0.322217	0.0553444	0.160096	0.0982934	0.0395748
X1727	quantitative	Ease of skin tanning	163767	NA	SPG7	1.05509e-34	0.00170888	5.16216e-30	1.17233e-35	0.00170888	0.000413438	0.000723037	0.39742	0.265615	0.213118
X1727	quantitative	Ease of skin tanning	163767	NA	SPIRE2	8.37348e-32	0.187335	1.2144e-11	9.30386e-33	0.187335	0.00978155	0.0242201	0.304371	0.0573237	0.162057
X1727	quantitative	Ease of skin tanning	163767	NA	TCF25	4.10227e-64	0.268611	3.78498e-28	4.55808e-65	0.268611	0.0122779	0.00021256	0.268611	0.465211	0.337126
X1727	quantitative	Ease of skin tanning	163767	NA	TRIM64B	1.86275e-09	2.19746e-05	1.63433e-06	2.06973e-10	1	0.00184865	0.00608375	1	0.161386	0.351601
X1727	quantitative	Ease of skin tanning	163767	NA	TUBB3	4.54188e-11	0.579024	0.370197	5.04659e-12	0.579024	0.370197	8.47823e-07	0.579024	0.370197	0.00554628
X1727	quantitative	Ease of skin tanning	163767	NA	TYR	4.96763e-31	9.75084e-11	4.67189e-31	1.79085e-27	9.75084e-11	6.25928e-32	2.78441e-25	2.41593e-10	1.69389e-13	3.13459e-11
X1727	quantitative	Ease of skin tanning	163767	NA	TYRP1	3.02236e-19	1.02614e-10	2.16063e-10	6.23145e-10	1.02614e-10	3.36078e-20	4.33569e-17	2.9122e-10	1.81462e-11	3.87927e-10
X1727	quantitative	Ease of skin tanning	163767	NA	VPS9D1	1.12712e-32	0.46788	1.06723e-30	1.25383e-33	0.46788	1.08069e-10	1.05819e-07	0.46788	0.190123	0.0317978
X1727	quantitative	Ease of skin tanning	163767	NA	ZC3H18	1.85992e-07	0.730352	2.13817e-08	6.17298e-07	0.209444	0.28011	0.00551971	0.516663	0.517191	0.00948355
X1727	quantitative	Ease of skin tanning	163767	NA	ZNF276	2.4325e-13	0.011215	3.59055e-14	1.0913e-13	0.011215	9.49428e-05	0.000721211	0.754516	0.0145394	0.0258083
X1727	quantitative	Ease of skin tanning	163767	NA	ZNF778	6.1577e-35	0.120901	1.62547e-33	6.87081e-36	0.120901	9.6872e-07	1.94746e-09	0.509716	0.553684	0.00863586
X1737	quantitative	Childhood sunburn occasions	124899	NA	CDK10	2.7223e-08	0.437474	1.63182e-07	3.0819e-09	0.437474	0.0960637	0.0144493	0.437474	0.474168	0.422669
X1737	quantitative	Childhood sunburn occasions	124899	NA	CPNE7	6.95893e-17	0.0491894	0.00722423	7.73214e-18	0.0491894	0.0304013	0.00703528	0.0314233	0.170633	0.125597
X1737	quantitative	Childhood sunburn occasions	124899	NA	ERCC4	2.48403e-38	0.00638152	2.76025e-39	3.54595e-35	0.00638152	0.121879	0.116085	0.00638152	0.672985	0.464507
X1737	quantitative	Childhood sunburn occasions	124899	NA	FANCA	8.10618e-16	1	7.82346e-14	9.00686e-17	1	0.00392862	0.00333098	1	0.0285951	0.0166163
X1737	quantitative	Childhood sunburn occasions	124899	NA	GAS8	2.8149e-09	0.552359	3.12767e-10	5.78045e-10	0.552359	0.628788	0.0730971	0.552359	1	0.303431
X1737	quantitative	Childhood sunburn occasions	124899	NA	MC1R	1.76158e-61	3.82676e-38	2.03742e-62	4.97819e-61	0.014951	2.72441e-09	5.65052e-11	0.00868389	4.93422e-07	2.44868e-07
X1737	quantitative	Childhood sunburn occasions	124899	NA	OCA2	4.56582e-29	0.00233386	1.44612e-29	7.81458e-30	0.00233386	2.1687e-06	8.50618e-05	0.00233386	0.250315	0.153744
X1737	quantitative	Childhood sunburn occasions	124899	NA	SLC45A2	1.09533e-21	1.39349e-05	4.24785e-22	1.70574e-22	1.39349e-05	2.2425e-10	3.67895e-11	0.00458165	9.80223e-06	4.72236e-05
X1737	quantitative	Childhood sunburn occasions	124899	NA	TCF25	7.94232e-08	0.674731	8.29575e-05	8.82575e-09	0.674731	0.010728	0.00865882	0.674731	0.376236	0.553422
X1737	quantitative	Childhood sunburn occasions	124899	NA	TYR	6.07551e-10	5.50952e-06	6.44654e-10	3.2415e-10	5.50952e-06	1.79095e-10	2.17708e-10	2.36457e-05	0.000118682	8.72605e-05
X20150_irnt	quantitative	Forced expiratory volume in 1-second (FEV1), Best measure	122681	NA	C4orf48	8.72291e-08	2.90764e-08	0.31194	0.0655406	2.90764e-08	0.31194	0.0655406	2.90764e-08	0.31194	0.0655406
X20150_irnt	quantitative	Forced expiratory volume in 1-second (FEV1), Best measure	122681	NA	GATA5	5.81581e-08	0.233323	3.58287e-07	6.5807e-09	0.233323	0.250219	0.228514	0.233323	0.2817	0.39847
X20151_irnt	quantitative	Forced vital capacity (FVC), Best measure	122681	NA	ADAMTSL2	1.2722e-06	0.861929	1.72792e-06	0.000107637	0.861929	3.84561e-07	9.1911e-05	0.510619	2.59678e-07	4.13707e-05
X20151_irnt	quantitative	Forced vital capacity (FVC), Best measure	122681	NA	DDR2	9.02728e-07	0.00149768	4.87192e-07	0.000107738	0.00149768	4.87192e-07	1.71167e-07	0.00149768	0.000258725	0.00013866
X20151_irnt	quantitative	Forced vital capacity (FVC), Best measure	122681	NA	ZFAT	8.63502e-07	0.000844484	1.00673e-07	0.001594	0.000844484	2.06431e-06	0.00536263	0.000844484	0.00131018	0.16289
X21001_irnt	quantitative	Body mass index (BMI)	166411	NA	GIPR	2.48049e-07	0.713718	3.0719e-08	2.68132e-07	0.713718	0.00369998	0.0147209	0.665535	0.00548675	0.0523557
X21001_irnt	quantitative	Body mass index (BMI)	166411	NA	MC4R	1.17743e-09	2.22774e-07	6.69292e-10	3.16517e-05	2.22774e-07	6.69292e-10	3.16517e-05	2.22774e-07	2.15427e-10	1.07946e-05
X22501_irnt	quantitative	Year ended full time education	44899	NA	IL11	1.65847e-07	5.52824e-08	0.414416	0.200327	5.52824e-08	0.438977	0.167351	5.52824e-08	0.466307	0.159399
X22501_irnt	quantitative	Year ended full time education	44899	NA	OMA1	5.47384e-08	0.779821	6.26019e-08	6.73652e-09	0.779821	0.208819	0.1173	0.779821	0.995197	0.717964
X22501_irnt	quantitative	Year ended full time education	44899	NA	TTK	1.07076e-06	0.713263	1.18974e-07	2.95479e-07	0.713263	1	0.522384	0.96334	0.871338	0.208493
X23105_irnt	quantitative	Basal metabolic rate	164009	NA	ACAN	2.54539e-09	1.8814e-07	2.84147e-10	1.80991e-06	1.8814e-07	0.000699906	0.00383367	1.8814e-07	0.00262112	0.00885533
X23105_irnt	quantitative	Basal metabolic rate	164009	NA	MC4R	2.60059e-12	3.87949e-07	1.63198e-12	1.72683e-10	3.87949e-07	1.63198e-12	1.72683e-10	3.87949e-07	4.50721e-13	1.92109e-10
X23105_irnt	quantitative	Basal metabolic rate	164009	NA	NUBP2	1.55419e-06	0.702392	6.13308e-07	2.40367e-07	0.702392	0.612493	0.847661	0.702392	0.285867	0.439106
X23105_irnt	quantitative	Basal metabolic rate	164009	NA	PHC3	9.39378e-08	0.0141466	1.21342e-07	1.14199e-08	0.0141466	0.505903	0.380809	0.0141466	0.792963	0.294893
X23105_irnt	quantitative	Basal metabolic rate	164009	NA	SCUBE3	8.58726e-08	0.0144708	4.73846e-07	3.9658e-08	0.0144708	2.11916e-05	2.14357e-06	0.0144708	2.86003e-07	1.3611e-08
X23105_irnt	quantitative	Basal metabolic rate	164009	NA	SPSB3	2.34208e-06	0.0339671	4.21017e-07	6.81465e-07	0.0339671	0.229813	0.126412	0.0339671	0.242748	0.155675
X23105_irnt	quantitative	Basal metabolic rate	164009	NA	STC2	6.71553e-10	0.185414	7.4617e-11	0.00070706	0.185414	0.621689	0.694463	0.185414	0.178722	0.252873
X23105_irnt	quantitative	Basal metabolic rate	164009	NA	TTN	4.26197e-08	3.76803e-05	0.496425	0.503344	1.60471e-08	0.491019	0.435621	6.71923e-09	0.0152318	0.0747856
X23105_irnt	quantitative	Basal metabolic rate	164009	NA	UNC5D	3.1328e-07	0.391465	2.87179e-05	1.99052e-05	0.391465	3.72541e-08	8.29859e-06	0.391465	5.97803e-07	0.000137945
X23105_irnt	quantitative	Basal metabolic rate	164009	NA	ZFAT	1.44329e-15	1.48206e-05	1.84528e-16	3.14141e-09	1.48206e-05	5.88708e-11	3.35649e-06	1.48206e-05	2.82557e-10	2.41653e-06
X2714	quantitative	Age when periods started (menarche)	89060	NA	MC3R	1.82538e-09	0.00373995	2.21188e-10	2.4498e-09	0.00373995	1.37569e-06	2.02946e-06	0.00373995	0.000276161	0.000185548
X2714	quantitative	Age when periods started (menarche)	89060	NA	TACR3	8.01822e-09	1.78524e-09	0.00400062	0.00194008	1.78524e-09	8.52991e-07	1.20182e-06	0.0126637	7.63725e-06	9.41896e-05
X2754_irnt	quantitative	Age at first live birth	62759	NA	NANOG	2.00997e-06	6.69992e-07	0.599796	0.791784	6.69992e-07	0.290768	0.570319	6.69992e-07	0.114217	0.312273
X30000_irnt	quantitative	White blood cell (leukocyte) count	162249	NA	AGER	1.20198e-09	0.890763	2.90525e-10	2.47181e-10	0.890763	0.699992	0.625252	0.254181	0.389486	0.297269
X30000_irnt	quantitative	White blood cell (leukocyte) count	162249	NA	ARPC2	1.38741e-12	0.302595	1	1.54157e-13	0.302595	1	1	0.302595	1	0.83101
X30000_irnt	quantitative	White blood cell (leukocyte) count	162249	NA	ATAT1	1.2129e-06	0.536096	1.74395e-07	5.93091e-07	0.536096	0.0706989	0.265218	0.601777	0.085851	0.207422
X30000_irnt	quantitative	White blood cell (leukocyte) count	162249	NA	ATG4C	1.22563e-06	1.36478e-07	0.000172761	0.000157732	0.000838899	0.00428263	0.00778939	0.0258078	0.00135146	0.000650151
X30000_irnt	quantitative	White blood cell (leukocyte) count	162249	NA	BRAP	6.22608e-09	0.326998	0.0887344	6.91787e-10	0.326998	0.0887344	0.479703	0.901236	0.300791	0.755801
X30000_irnt	quantitative	White blood cell (leukocyte) count	162249	NA	C6orf10	4.83604e-10	0.0090711	0.000647618	5.37338e-11	0.0090711	0.314384	0.316934	0.0514393	0.0508247	0.0693071
X30000_irnt	quantitative	White blood cell (leukocyte) count	162249	NA	CDSN	3.48401e-10	0.741693	7.82036e-11	7.66568e-11	0.741693	0.491681	0.822321	0.846385	0.59375	0.348471
X30000_irnt	quantitative	White blood cell (leukocyte) count	162249	NA	CFB	1.19121e-10	0.12333	2.23337e-10	1.32357e-11	0.12333	1	0.897159	0.12333	0.791302	0.730831
X30000_irnt	quantitative	White blood cell (leukocyte) count	162249	NA	CHEK2	6.66134e-16	1.96845e-13	8.68899e-17	4.18715e-16	0.00189148	3.40631e-05	0.000136051	0.138763	0.00673199	0.00974897
X30000_irnt	quantitative	White blood cell (leukocyte) count	162249	NA	CSF3R	1.45605e-06	0.000330915	1.83819e-06	1.7759e-07	0.000330915	0.0542761	0.0340385	0.242696	0.125833	0.0621827
X30000_irnt	quantitative	White blood cell (leukocyte) count	162249	NA	CXCL6	3.38974e-07	2.81025e-07	6.29761e-08	1.40583e-07	0.604382	0.119526	0.293357	0.604382	0.119526	0.293357
X30000_irnt	quantitative	White blood cell (leukocyte) count	162249	NA	CXCR2	1.32896e-55	0.285948	5.17364e-51	1.47663e-56	0.285948	1.21968e-17	2.94767e-17	0.285948	1.259e-10	1.18141e-11
X30000_irnt	quantitative	White blood cell (leukocyte) count	162249	NA	DDR1	5.79072e-07	0.148814	6.38606e-07	6.43413e-08	0.148814	0.880084	0.698452	0.148814	1	1
X30000_irnt	quantitative	White blood cell (leukocyte) count	162249	NA	DDX39B	2.74448e-10	0.137861	0.00385999	3.04942e-11	0.137861	0.00385999	0.101355	0.137861	0.00248785	0.047551
X30000_irnt	quantitative	White blood cell (leukocyte) count	162249	NA	GFI1B	2.98959e-08	0.0220663	0.421561	3.32177e-09	0.0220663	0.061492	0.700008	0.0220663	0.0503452	0.628852
X30000_irnt	quantitative	White blood cell (leukocyte) count	162249	NA	GNL1	1.3745e-07	0.316426	1.53666e-08	2.48907e-06	0.316426	0.0213287	0.0335715	0.316426	0.00833867	0.0576569
X30000_irnt	quantitative	White blood cell (leukocyte) count	162249	NA	GPSM3	2.12579e-09	0.489115	9.61097e-10	3.13161e-10	0.489115	0.694402	0.783571	0.489115	0.694402	0.783571
X30000_irnt	quantitative	White blood cell (leukocyte) count	162249	NA	HLA-C	5.80572e-08	0.00491976	9.50835e-09	2.00714e-08	0.00491976	5.13866e-05	0.00015162	0.0123213	0.0290452	0.00896515
X30000_irnt	quantitative	White blood cell (leukocyte) count	162249	NA	HLA-DRB1	5.47263e-11	6.19387e-07	9.64871e-10	6.0807e-12	0.731016	0.00555794	0.00580541	0.466017	0.823551	1
X30000_irnt	quantitative	White blood cell (leukocyte) count	162249	NA	HLA-DRB5	4.11404e-12	5.71639e-05	2.66197e-12	5.51899e-13	0.190954	0.146219	0.245569	0.170544	0.167848	0.737669
X30000_irnt	quantitative	White blood cell (leukocyte) count	162249	NA	HSPA1B	1.93694e-09	0.71707	0.167285	2.15215e-10	0.71707	0.167285	0.764168	0.339329	0.0779944	0.545806
X30000_irnt	quantitative	White blood cell (leukocyte) count	162249	NA	IL17RA	2.4045e-19	0.0616375	1.31669e-19	3.35177e-20	0.0616375	2.15558e-06	2.31784e-05	0.0834716	0.0917547	0.0690142
X30000_irnt	quantitative	White blood cell (leukocyte) count	162249	NA	JAML	3.33067e-15	0.00520236	8.37463e-16	6.91729e-16	0.0317363	0.195454	0.394752	0.0317363	0.294668	0.467996
X30000_irnt	quantitative	White blood cell (leukocyte) count	162249	NA	LY6G6F	8.5725e-09	1	9.525e-10	9.52977e-10	1	0.49538	0.560696	0.67818	0.392341	0.495158
X30000_irnt	quantitative	White blood cell (leukocyte) count	162249	NA	MICB	4.07372e-13	1	0.0177533	4.52636e-14	1	0.540341	0.603099	0.593387	0.615817	0.732087
X30000_irnt	quantitative	White blood cell (leukocyte) count	162249	NA	MPO	1.37051e-07	0.0851102	1.52279e-08	1.99095e-05	0.859939	0.0193675	0.227406	1	0.0520104	0.158487
X30000_irnt	quantitative	White blood cell (leukocyte) count	162249	NA	NF1	8.00011e-07	2.66671e-07	0.439449	0.330818	2.66671e-07	0.301428	0.648001	2.66671e-07	0.198755	0.241694
X30000_irnt	quantitative	White blood cell (leukocyte) count	162249	NA	PRRC2A	3.18006e-08	0.0176838	4.7554e-09	1.37502e-08	0.0411207	0.12763	0.0925385	0.0124784	0.235361	0.397415
X30000_irnt	quantitative	White blood cell (leukocyte) count	162249	NA	S1PR4	1.00007e-31	0.0401902	1.11119e-32	1.8854e-19	0.0401902	1.72024e-07	2.83311e-07	0.0401902	1.99847e-07	8.94314e-08
X30000_irnt	quantitative	White blood cell (leukocyte) count	162249	NA	SBNO2	1.21905e-09	7.60453e-05	5.8018e-09	4.93532e-07	7.60453e-05	2.1749e-10	5.35102e-07	6.62616e-05	3.83568e-10	6.71634e-07
X30000_irnt	quantitative	White blood cell (leukocyte) count	162249	NA	SH2B3	2.72593e-09	0.339241	1.3628e-08	3.0977e-10	0.199554	0.000320767	2.67241e-05	0.580119	0.0143627	0.00135773
X30000_irnt	quantitative	White blood cell (leukocyte) count	162249	NA	SLC9A3R1	1.12676e-09	0.027117	1.25316e-10	1.30913e-07	0.027117	0.0278242	0.0183296	0.0480418	0.558646	0.502067
X30000_irnt	quantitative	White blood cell (leukocyte) count	162249	NA	TNFRSF13B	4.85576e-11	0.139021	9.1445e-12	1.31593e-11	0.139021	0.0335889	0.0862324	0.283046	0.358012	0.828878
X30000_irnt	quantitative	White blood cell (leukocyte) count	162249	NA	TRIM31	1.98291e-09	0.294168	7.02404e-07	2.20324e-10	1	0.168359	0.11584	1	0.636169	0.528566
X30010_irnt	quantitative	Red blood cell (erythrocyte) count	162248	NA	ACO1	9.06653e-09	3.26005e-09	1.50078e-05	3.5148e-06	3.26005e-09	2.73422e-07	1.87263e-05	3.26005e-09	1.46788e-08	4.09887e-06
X30010_irnt	quantitative	Red blood cell (erythrocyte) count	162248	NA	ADRA1B	1.1151e-07	6.224e-08	1.72047e-08	1.53375e-07	0.843936	0.250996	0.605598	0.810064	0.199411	0.410087
X30010_irnt	quantitative	Red blood cell (erythrocyte) count	162248	NA	APEH	2.34769e-07	0.137813	7.09881e-06	5.61003e-05	0.137813	7.09881e-06	5.61003e-05	0.723812	2.92361e-08	2.62204e-07
X30010_irnt	quantitative	Red blood cell (erythrocyte) count	162248	NA	COL4A4	6.04564e-07	1.42628e-07	0.0127587	0.00436718	1.42628e-07	0.0153897	0.0303955	1.15776e-06	0.0100699	0.104768
X30010_irnt	quantitative	Red blood cell (erythrocyte) count	162248	NA	E2F8	1.70055e-07	3.77899e-08	0.0881249	0.279781	3.77899e-08	0.0881249	0.107116	0.652661	0.769215	0.501646
X30010_irnt	quantitative	Red blood cell (erythrocyte) count	162248	NA	EPO	2.00578e-31	0.00351773	2.22873e-32	6.10173e-28	0.00351773	0.0010783	0.00109722	0.00351773	0.00170981	0.0017565
X30010_irnt	quantitative	Red blood cell (erythrocyte) count	162248	NA	FAM46C	9.86995e-07	0.811365	5.72928e-07	1.29941e-05	0.811365	1.3723e-07	0.000110701	0.811365	0.00746942	0.217679
X30010_irnt	quantitative	Red blood cell (erythrocyte) count	162248	NA	FCGRT	6.34175e-07	0.041026	2.91315e-07	9.29468e-08	0.041026	0.0440098	0.042285	0.041026	0.200556	0.199593
X30010_irnt	quantitative	Red blood cell (erythrocyte) count	162248	NA	GNB2	2.54717e-09	0.586163	0.0872549	2.83018e-10	0.586163	0.0872549	0.306798	0.0831035	0.0164864	0.640579
X30010_irnt	quantitative	Red blood cell (erythrocyte) count	162248	NA	HBA2	2.85127e-12	9.53242e-13	2.16211e-10	1.37634e-07	9.53242e-13	2.16211e-10	1.37634e-07	9.53242e-13	1.19177e-08	0.000130162
X30010_irnt	quantitative	Red blood cell (erythrocyte) count	162248	NA	HBB	2.79595e-21	9.31983e-22	1.80968e-12	0.102999	9.31983e-22	1.80968e-12	7.25075e-06	9.31983e-22	5.84784e-11	3.11197e-07
X30010_irnt	quantitative	Red blood cell (erythrocyte) count	162248	NA	HBM	1.44329e-15	0.856933	3.05138e-05	1.80797e-16	0.856933	5.16887e-05	0.00076839	0.856933	0.0117906	0.0340223
X30010_irnt	quantitative	Red blood cell (erythrocyte) count	162248	NA	KLF1	1.74316e-06	3.88172e-07	0.00024562	0.000163601	3.88172e-07	0.014513	0.00957069	0.0118256	0.00878463	0.00707079
X30010_irnt	quantitative	Red blood cell (erythrocyte) count	162248	NA	OMA1	8.26041e-07	0.163788	1.34626e-07	2.8862e-07	0.163788	0.000525159	0.00255928	0.163788	0.00409426	0.0281882
X30010_irnt	quantitative	Red blood cell (erythrocyte) count	162248	NA	PKLR	1.65877e-09	0.000979115	4.78746e-10	3.15756e-10	0.000979115	1.68798e-07	1.88634e-06	0.00188765	1.10235e-07	6.47691e-09
X30010_irnt	quantitative	Red blood cell (erythrocyte) count	162248	NA	PLK2	7.13298e-07	0.631066	7.98149e-08	1.13051e-05	0.631066	0.132515	0.388017	0.631066	0.159796	0.382012
X30010_irnt	quantitative	Red blood cell (erythrocyte) count	162248	NA	SLC9A3R2	5.85684e-07	0.0334193	1.30483e-07	1.29824e-07	0.0334193	0.344715	0.550785	0.0334193	0.737581	0.665039
X30010_irnt	quantitative	Red blood cell (erythrocyte) count	162248	NA	TFR2	3.66374e-15	0.33975	5.10267e-15	4.17469e-16	0.33975	0.00195833	0.00637025	0.845373	0.682699	0.263869
X30010_irnt	quantitative	Red blood cell (erythrocyte) count	162248	NA	TFRC	7.27687e-08	8.08541e-09	0.71356	0.0680093	8.08541e-09	0.71356	1	8.08541e-09	0.564546	0.840317
X30010_irnt	quantitative	Red blood cell (erythrocyte) count	162248	NA	TNFRSF13B	4.78179e-10	0.169801	1.01642e-10	1.11323e-10	0.169801	0.143603	0.557029	0.651042	0.140319	0.639284
X30070_irnt	quantitative	Red blood cell (erythrocyte) distribution width	162246	NA	ABTB1	1.97702e-06	2.80043e-07	1.69122e-06	2.56317e-06	0.662024	0.878319	0.770728	0.450445	0.626549	0.351122
X30070_irnt	quantitative	Red blood cell (erythrocyte) distribution width	162246	NA	ANK1	1.36944e-09	0.0137274	0.119127	1.5216e-10	0.0137274	0.212236	0.0581994	0.0137274	0.174166	0.0300274
X30070_irnt	quantitative	Red blood cell (erythrocyte) distribution width	162246	NA	APEH	1.58072e-09	0.143568	3.63374e-07	2.47544e-07	0.143568	3.63374e-07	2.47544e-07	0.0444621	2.15282e-10	9.66209e-10
X30070_irnt	quantitative	Red blood cell (erythrocyte) distribution width	162246	NA	APOC3	4.49326e-19	1.54962e-19	1.26764e-19	1.75804e-19	0.0245592	0.0493636	0.0913091	0.441023	0.840261	0.871627
X30070_irnt	quantitative	Red blood cell (erythrocyte) distribution width	162246	NA	ASXL1	2.25906e-08	5.0252e-09	0.0836397	0.156393	5.0252e-09	0.0222533	0.0337928	2.49047e-06	0.0238593	0.0456246
X30070_irnt	quantitative	Red blood cell (erythrocyte) distribution width	162246	NA	ATR	1.56327e-08	0.0205414	1.73974e-09	1.08944e-06	0.0205414	0.00967547	0.0595106	0.00908628	0.645161	0.324305
X30070_irnt	quantitative	Red blood cell (erythrocyte) distribution width	162246	NA	AXL	1.91729e-07	0.253742	2.73515e-08	9.63381e-08	0.253742	0.11962	0.084912	0.253742	0.0773481	0.0407595
X30070_irnt	quantitative	Red blood cell (erythrocyte) distribution width	162246	NA	CAD	1.27207e-11	4.24023e-12	0.000877023	0.021708	4.24023e-12	7.00372e-06	0.000365604	4.24023e-12	1.32265e-06	6.83141e-05
X30070_irnt	quantitative	Red blood cell (erythrocyte) distribution width	162246	NA	EPB41	8.61281e-07	2.87096e-07	0.165951	0.279504	2.87096e-07	0.0374442	0.316248	2.87096e-07	0.0273635	0.277511
X30070_irnt	quantitative	Red blood cell (erythrocyte) distribution width	162246	NA	GMPR	3.55671e-09	2.82564e-07	4.51485e-10	3.20535e-09	0.0197273	0.018121	0.0368533	0.0197273	0.56627	0.672966
X30070_irnt	quantitative	Red blood cell (erythrocyte) distribution width	162246	NA	HBB	1.16072e-20	3.86906e-21	0.000577239	0.100767	3.86906e-21	0.000577239	0.000728488	3.86906e-21	0.00026498	3.5469e-05
X30070_irnt	quantitative	Red blood cell (erythrocyte) distribution width	162246	NA	HSPA9	1.06241e-23	2.36091e-24	1.54756e-06	3.86607e-05	2.36091e-24	1.54756e-06	6.97539e-07	0.000249651	0.0707526	0.00347209
X30070_irnt	quantitative	Red blood cell (erythrocyte) distribution width	162246	NA	JAK2	1.15288e-10	0.708541	8.95477e-08	1.32635e-07	0.708541	1.32318e-11	4.04599e-10	0.708541	0.177128	0.726769
X30070_irnt	quantitative	Red blood cell (erythrocyte) distribution width	162246	NA	KLF1	3.54334e-45	7.87408e-46	2.9422e-09	3.01323e-06	7.87408e-46	3.46854e-14	1.92654e-10	9.75121e-13	1.36864e-07	0.000492012
X30070_irnt	quantitative	Red blood cell (erythrocyte) distribution width	162246	NA	LCAT	3.57684e-10	0.000739049	2.93463e-10	2.20923e-10	0.000739049	2.93463e-10	2.20923e-10	0.000739049	2.1521e-10	2.15185e-10
X30070_irnt	quantitative	Red blood cell (erythrocyte) distribution width	162246	NA	NKD2	8.03801e-14	0.102332	3.85042e-06	8.90812e-15	0.0351232	0.210394	0.0717873	0.406175	0.647845	0.350601
X30070_irnt	quantitative	Red blood cell (erythrocyte) distribution width	162246	NA	PLD1	9.7808e-30	0.000330294	1.08676e-30	1.29607e-20	0.000330294	2.42749e-11	2.26056e-09	0.00175654	1.69416e-09	1.39808e-08
X30070_irnt	quantitative	Red blood cell (erythrocyte) distribution width	162246	NA	RASA2	2.26603e-06	6.12247e-07	0.026957	0.12139	6.12247e-07	5.77012e-06	0.00408857	3.14359e-06	4.69391e-06	0.00326622
X30070_irnt	quantitative	Red blood cell (erythrocyte) distribution width	162246	NA	SEC23B	2.36558e-16	5.26187e-17	9.44993e-06	4.21101e-05	5.26187e-17	2.05285e-11	2.14782e-09	2.76087e-14	2.88388e-08	1.6085e-07
X30070_irnt	quantitative	Red blood cell (erythrocyte) distribution width	162246	NA	SLC12A7	1.94545e-29	0.00899239	2.16162e-30	8.35492e-25	0.00899239	8.99183e-11	4.59984e-06	0.00899239	3.04674e-08	8.31796e-06
X30070_irnt	quantitative	Red blood cell (erythrocyte) distribution width	162246	NA	SLC4A1	2.77297e-07	0.0111411	0.00330245	0.00297422	0.0111411	0.131479	0.472404	3.08115e-08	0.400275	0.43878
X30070_irnt	quantitative	Red blood cell (erythrocyte) distribution width	162246	NA	SLC6A19	8.50493e-11	0.0388611	9.86392e-12	2.25128e-10	0.0388611	0.293834	0.313591	0.391236	0.508828	0.877746
X30070_irnt	quantitative	Red blood cell (erythrocyte) distribution width	162246	NA	SPAG5	1.64295e-08	0.471843	4.8936e-09	2.91166e-09	0.471843	0.144733	0.203687	0.254319	0.655779	0.410829
X30070_irnt	quantitative	Red blood cell (erythrocyte) distribution width	162246	NA	TFR2	8.04351e-08	0.162137	0.00204876	8.95003e-09	0.162137	6.49338e-06	0.000295909	0.0551744	0.000512862	0.00800188
X30070_irnt	quantitative	Red blood cell (erythrocyte) distribution width	162246	NA	TFRC	4.53193e-13	1.51039e-13	0.0619405	0.00718695	1.51039e-13	0.0619405	0.0483566	1.51039e-13	0.0743331	0.0507669
X30070_irnt	quantitative	Red blood cell (erythrocyte) distribution width	162246	NA	TMC8	5.32047e-09	0.755752	5.91208e-10	7.78849e-06	0.755752	0.47894	0.29865	0.820431	0.614125	0.678764
X30070_irnt	quantitative	Red blood cell (erythrocyte) distribution width	162246	NA	TMPRSS6	4.44089e-16	1.24296e-11	1.38589e-07	1.39413e-06	1.24296e-11	1.56906e-11	8.72928e-07	4.36855e-17	9.71982e-10	6.76026e-07
X30070_irnt	quantitative	Red blood cell (erythrocyte) distribution width	162246	NA	TRIM10	5.58059e-08	0.0478187	8.46281e-09	2.31969e-08	0.0478187	0.0146795	0.0299086	0.0242067	0.524475	0.553295
X30070_irnt	quantitative	Red blood cell (erythrocyte) distribution width	162246	NA	TSC22D4	9.63896e-12	0.407325	2.93092e-12	1.68772e-12	0.407325	0.48786	0.392663	0.407325	0.270797	0.252446
X30080_irnt	quantitative	Platelet count	162248	NA	ACAD10	1.06767e-09	0.250498	2.23875e-10	2.52347e-10	0.250498	0.0499149	0.146166	0.090617	0.805639	0.532854
X30080_irnt	quantitative	Platelet count	162248	NA	BRAP	8.89562e-24	0.221662	0.276251	9.88402e-25	0.221662	0.276251	0.691638	0.423792	0.620062	0.591685
X30080_irnt	quantitative	Platelet count	162248	NA	CALR	6.13931e-12	7.16773e-09	0.214433	0.0872474	7.16773e-09	0.0180744	0.00920531	6.8224e-13	0.00152044	0.0219827
X30080_irnt	quantitative	Platelet count	162248	NA	CHEK2	6.3417e-07	4.82764e-06	7.53626e-08	1.4004e-06	0.155748	0.000868684	0.00469034	0.75974	0.0874928	0.216443
X30080_irnt	quantitative	Platelet count	162248	NA	CKAP2L	1.37376e-06	0.596692	3.67579e-07	2.61039e-07	0.596692	0.449412	0.205008	0.596692	0.120392	0.0808881
X30080_irnt	quantitative	Platelet count	162248	NA	CUX2	1.94101e-08	1	0.00395858	2.15668e-09	1	0.203058	0.0671271	0.760971	0.761505	0.452629
X30080_irnt	quantitative	Platelet count	162248	NA	DENND2C	1.55013e-08	0.0459552	1.72695e-09	6.48977e-07	0.0459552	0.0167929	0.0717558	0.0116867	0.0137657	0.067161
X30080_irnt	quantitative	Platelet count	162248	NA	EXOC3L4	1.08365e-07	0.000297063	1.23454e-08	1.47539e-06	0.000297063	7.46241e-07	3.79562e-05	0.00949223	0.0256555	0.189665
X30080_irnt	quantitative	Platelet count	162248	NA	GFI1B	3.01822e-171	0.800323	4.71568e-12	3.35358e-172	0.800323	1.37165e-12	2.82927e-12	0.800323	3.26026e-08	2.96946e-08
X30080_irnt	quantitative	Platelet count	162248	NA	GP1BA	1.65227e-20	5.41803e-16	0.000448134	0.00202029	5.41803e-16	1.10556e-05	0.00178087	1.83587e-21	0.00131562	0.0946226
X30080_irnt	quantitative	Platelet count	162248	NA	GP1BB	1.40408e-23	3.39709e-17	1.37009e-06	2.95846e-05	3.39709e-17	1.61866e-24	6.07953e-18	3.39709e-17	4.31184e-23	6.67333e-17
X30080_irnt	quantitative	Platelet count	162248	NA	GP9	4.62878e-34	0.068861	3.30541e-19	1.03473e-19	0.068861	5.14418e-35	2.43037e-31	0.068861	9.62528e-05	0.000156046
X30080_irnt	quantitative	Platelet count	162248	NA	HECTD4	1.47261e-28	0.859433	5.30706e-14	1.63624e-29	0.859433	0.290132	0.24274	0.367608	0.721333	0.323649
X30080_irnt	quantitative	Platelet count	162248	NA	HIGD1B	6.63827e-07	0.751009	0.527216	7.37586e-08	0.751009	0.527216	0.480513	0.751009	0.398047	0.378141
X30080_irnt	quantitative	Platelet count	162248	NA	HLA-C	1.28289e-06	0.0695611	1.57084e-07	1.54165e-06	0.0695611	0.584164	0.680638	0.00141438	0.464875	0.81833
X30080_irnt	quantitative	Platelet count	162248	NA	IQGAP2	5.09019e-25	1.32166e-14	5.65577e-26	5.52363e-17	1.32166e-14	1.58999e-10	3.33781e-06	2.98262e-08	0.000205016	0.0175049
X30080_irnt	quantitative	Platelet count	162248	NA	ITGA2B	1.09717e-16	3.50904e-05	7.96859e-14	2.16651e-06	3.50904e-05	1.21947e-17	7.02118e-14	3.50904e-05	3.24627e-07	1.09258e-05
X30080_irnt	quantitative	Platelet count	162248	NA	ITPR3	3.45881e-09	0.469096	0.00253285	3.84313e-10	0.469096	0.02672	0.0806163	0.543678	0.0496024	0.121444
X30080_irnt	quantitative	Platelet count	162248	NA	JAK2	1.1647e-55	6.24665e-16	1.29705e-56	5.71627e-54	6.24665e-16	7.10721e-44	1.73751e-29	6.24665e-16	2.26047e-16	8.87095e-11
X30080_irnt	quantitative	Platelet count	162248	NA	LAPTM5	6.29806e-07	0.19592	1.39096e-07	1.40828e-07	0.19592	0.86786	0.51998	0.19592	0.741186	0.416081
X30080_irnt	quantitative	Platelet count	162248	NA	LY6G6F	6.12886e-07	0.752084	1.35852e-07	1.36544e-07	0.752084	0.0347395	0.0456522	0.597316	0.831763	0.706487
X30080_irnt	quantitative	Platelet count	162248	NA	LY75	2.48368e-12	5.97348e-10	0.239223	2.76035e-13	0.00227529	0.912374	0.0001801	0.011801	0.912374	0.0014943
X30080_irnt	quantitative	Platelet count	162248	NA	LY75-CD302	8.21032e-12	2.8941e-08	2.44175e-12	1.45647e-12	0.00561827	0.000201045	0.00117209	0.0367087	0.00214399	0.0193814
X30080_irnt	quantitative	Platelet count	162248	NA	MPL	3.49555e-29	2.24253e-09	7.76863e-30	8.1534e-26	2.24253e-09	7.76863e-30	8.1534e-26	1.23674e-06	9.61019e-10	3.21539e-09
X30080_irnt	quantitative	Platelet count	162248	NA	MUC3A	4.44089e-16	0.638939	7.58103e-17	1.47075e-16	0.638939	0.652805	0.737208	0.771155	0.572155	0.616648
X30080_irnt	quantitative	Platelet count	162248	NA	NAA25	9.69694e-10	0.084103	2.15404e-10	2.15571e-10	0.084103	0.160725	0.503923	0.084103	0.0360887	0.0745304
X30080_irnt	quantitative	Platelet count	162248	NA	NLRP3	5.01825e-09	0.0226782	6.01341e-10	7.66509e-09	0.0226782	2.727e-05	0.000494173	0.0226782	0.00828562	0.00120697
X30080_irnt	quantitative	Platelet count	162248	NA	NOSTRIN	2.90329e-17	0.0223057	0.125733	3.22588e-18	0.0223057	0.761401	0.808549	0.0253406	0.622832	1
X30080_irnt	quantitative	Platelet count	162248	NA	NOTCH4	2.26215e-09	0.598462	4.6227e-10	2.5135e-10	0.598462	0.616664	0.191593	1	1	0.725281
X30080_irnt	quantitative	Platelet count	162248	NA	OMA1	3.58663e-14	0.23256	1.02468e-12	3.98515e-15	0.23256	0.885789	1	0.23256	0.676173	1
X30080_irnt	quantitative	Platelet count	162248	NA	PRB4	3.95801e-08	0.00675596	0.0239222	4.3978e-09	0.00675596	0.039992	0.0553062	0.0404255	0.0978074	0.102112
X30080_irnt	quantitative	Platelet count	162248	NA	PRKRA	8.21738e-09	9.52503e-10	2.29789e-08	5.51464e-07	0.00497605	2.92127e-05	0.000186731	0.0936621	0.000317602	0.0058239
X30080_irnt	quantitative	Platelet count	162248	NA	PRRC2A	1.5773e-06	0.720374	6.9635e-07	2.34198e-07	0.728444	0.457081	0.0505993	0.610072	0.323157	0.239892
X30080_irnt	quantitative	Platelet count	162248	NA	PTPRH	2.58116e-11	2.86794e-12	6.42663e-06	1.25562e-05	1.46377e-05	0.105484	0.138929	0.00407454	0.398058	0.623643
X30080_irnt	quantitative	Platelet count	162248	NA	RALGDS	1.24751e-70	0.793582	0.888799	1.38612e-71	0.793582	0.865059	0.748494	0.793582	0.889593	0.688974
X30080_irnt	quantitative	Platelet count	162248	NA	SH2B3	5.48702e-49	0.0124166	9.80992e-49	6.5007e-50	0.0270739	3.86364e-22	1.42442e-19	0.00186153	3.35971e-06	1.06613e-05
X30080_irnt	quantitative	Platelet count	162248	NA	THPO	7.3807e-07	0.00529436	8.9478e-06	1.48569e-07	0.00529436	1.50432e-06	8.18874e-07	0.000182804	5.63997e-07	5.92945e-07
X30080_irnt	quantitative	Platelet count	162248	NA	TNFRSF13B	3.1907e-22	0.00709509	5.17045e-23	1.12786e-22	0.00709509	0.010254	0.0217602	0.181418	0.775169	0.169864
X30080_irnt	quantitative	Platelet count	162248	NA	TNXB	1.67397e-09	0.007023	6.05493e-10	2.68463e-10	0.871906	0.183965	0.0232703	0.828496	0.36739	0.314013
X30080_irnt	quantitative	Platelet count	162248	NA	TTK	5.10703e-15	0.808658	2.45306e-15	7.18455e-16	0.808658	0.710072	0.443772	0.730242	0.730046	0.644918
X30080_irnt	quantitative	Platelet count	162248	NA	TUBB1	6.9376e-39	4.02886e-36	7.7118e-40	4.39938e-25	4.02886e-36	1.44564e-35	4.00052e-28	5.31738e-24	5.2428e-20	6.22008e-16
X30100_irnt	quantitative	Mean platelet (thrombocyte) volume	162246	NA	C6orf136	4.56206e-08	0.269222	0.00348876	5.06896e-09	0.269222	1	0.382251	0.269222	1	0.461019
X30100_irnt	quantitative	Mean platelet (thrombocyte) volume	162246	NA	CAVIN2	2.53342e-12	2.75502e-07	5.63546e-13	5.62402e-13	2.75502e-07	0.00293278	0.014394	0.0636291	0.0163605	0.0682924
X30100_irnt	quantitative	Mean platelet (thrombocyte) volume	162246	NA	CHEK2	7.90035e-13	6.3266e-08	1.08331e-13	4.6207e-13	0.0216167	9.43473e-08	1.00179e-07	0.187621	0.00625684	0.0193949
X30100_irnt	quantitative	Mean platelet (thrombocyte) volume	162246	NA	CKAP2L	4.22188e-28	1.30933e-09	3.28662e-28	5.47199e-29	1.30933e-09	0.000115067	0.000233161	1.30933e-09	5.19577e-05	0.00017779
X30100_irnt	quantitative	Mean platelet (thrombocyte) volume	162246	NA	CLIP1	5.27338e-35	0.129008	7.09319e-36	3.36835e-35	0.129008	0.307504	0.237724	0.0613979	0.646998	0.594396
X30100_irnt	quantitative	Mean platelet (thrombocyte) volume	162246	NA	CPD	8.02539e-08	1	0.250713	8.9171e-09	1	0.625351	0.349241	0.743433	0.386461	0.539399
X30100_irnt	quantitative	Mean platelet (thrombocyte) volume	162246	NA	DENND2C	6.27292e-31	0.0878402	6.96991e-32	3.30622e-25	0.0878402	0.00105304	0.00278801	0.0376669	0.00106515	0.00307637
X30100_irnt	quantitative	Mean platelet (thrombocyte) volume	162246	NA	DOCK8	6.66134e-16	7.34559e-08	7.3113e-17	1.08465e-12	7.34559e-08	5.67087e-06	0.00102114	0.00712406	1.56086e-05	0.0119285
X30100_irnt	quantitative	Mean platelet (thrombocyte) volume	162246	NA	EXOC3L4	1.86318e-23	1.01478e-14	2.28304e-24	5.56334e-19	1.01478e-14	2.22067e-23	5.18645e-17	1.66317e-08	3.0166e-08	5.71051e-06
X30100_irnt	quantitative	Mean platelet (thrombocyte) volume	162246	NA	FAM208A	4.47146e-08	0.252652	1.5226e-07	5.13588e-09	0.252652	0.199572	0.386008	0.252652	0.377666	0.678983
X30100_irnt	quantitative	Mean platelet (thrombocyte) volume	162246	NA	GFI1B	1.1109e-232	0.504352	1.48227e-26	1.23433e-233	0.504352	3.44736e-27	5.46432e-21	0.504352	1.46487e-11	2.99149e-08
X30100_irnt	quantitative	Mean platelet (thrombocyte) volume	162246	NA	GP1BA	1.261e-34	2.80223e-35	5.90737e-10	7.51076e-08	2.80223e-35	7.94758e-17	2.17153e-10	1.76042e-24	1.42708e-05	0.00381669
X30100_irnt	quantitative	Mean platelet (thrombocyte) volume	162246	NA	GP1BB	1.07488e-27	1.31794e-23	6.62527e-09	1.00286e-06	1.31794e-23	1.2045e-28	1.34864e-20	1.31794e-23	1.41556e-26	2.0336e-19
X30100_irnt	quantitative	Mean platelet (thrombocyte) volume	162246	NA	GP9	5.97018e-44	0.00896165	1.98872e-21	2.28568e-22	0.00896165	6.63354e-45	4.478e-38	0.00896165	1.17923e-06	0.000152139
X30100_irnt	quantitative	Mean platelet (thrombocyte) volume	162246	NA	IQGAP2	2.67903e-95	2.64787e-71	2.9767e-96	6.48838e-69	2.64787e-71	7.95932e-37	4.72486e-28	2.19959e-34	1.28188e-13	1.99766e-10
X30100_irnt	quantitative	Mean platelet (thrombocyte) volume	162246	NA	ITGA2B	3.44957e-10	3.46846e-06	2.20161e-10	8.50647e-06	3.46846e-06	4.64517e-11	5.1789e-08	3.46846e-06	2.2482e-05	0.000827834
X30100_irnt	quantitative	Mean platelet (thrombocyte) volume	162246	NA	JMJD1C	2.63459e-09	0.00160138	9.92605e-06	2.9274e-10	0.360205	0.194999	0.0605601	0.159178	0.726537	0.352334
X30100_irnt	quantitative	Mean platelet (thrombocyte) volume	162246	NA	KALRN	1.20816e-61	1.3424e-62	8.37359e-32	3.15515e-27	0.110812	0.00911108	0.0293989	0.110812	0.718636	0.268945
X30100_irnt	quantitative	Mean platelet (thrombocyte) volume	162246	NA	KDM2B	2.79806e-19	3.10895e-20	3.64624e-13	2.98045e-13	0.564797	0.0470485	0.144538	0.564797	0.241374	0.807988
X30100_irnt	quantitative	Mean platelet (thrombocyte) volume	162246	NA	LIMS1	8.69474e-07	0.386868	0.00469675	0.00593581	0.605314	9.93707e-08	3.47998e-06	0.124977	0.0903885	0.15259
X30100_irnt	quantitative	Mean platelet (thrombocyte) volume	162246	NA	MFSD2B	1.53858e-08	0.242362	1.72232e-09	2.30201e-07	0.242362	0.801359	0.79516	0.181012	0.404761	0.471872
X30100_irnt	quantitative	Mean platelet (thrombocyte) volume	162246	NA	MOB3C	8.29454e-10	0.128873	0.000353778	0.0027338	0.128873	9.22096e-11	3.77151e-07	0.0828527	3.35542e-07	3.4821e-05
X30100_irnt	quantitative	Mean platelet (thrombocyte) volume	162246	NA	MYH9	1.26301e-07	0.888512	1.51205e-08	1.98556e-07	0.888512	1.18885e-05	0.000379519	0.888512	0.0710788	0.0937115
X30100_irnt	quantitative	Mean platelet (thrombocyte) volume	162246	NA	NLRP3	5.25518e-07	0.367727	6.0786e-08	1.48211e-06	0.367727	0.0178733	0.114057	0.367727	0.0833862	0.201443
X30100_irnt	quantitative	Mean platelet (thrombocyte) volume	162246	NA	NOP14	1.40928e-06	0.838884	1.83158e-07	1.07933e-06	0.838884	0.613938	0.119123	0.838884	0.408503	0.226861
X30100_irnt	quantitative	Mean platelet (thrombocyte) volume	162246	NA	NOTCH4	1.29462e-09	0.265576	2.2089e-10	4.1242e-10	0.265576	0.382316	0.215386	0.335829	0.838418	0.720116
X30100_irnt	quantitative	Mean platelet (thrombocyte) volume	162246	NA	OR6F1	2.53792e-07	6.21064e-08	2.93568e-08	2.81991e-08	0.589119	0.100842	0.239634	0.589119	0.578263	1
X30100_irnt	quantitative	Mean platelet (thrombocyte) volume	162246	NA	PLEK	7.7214e-10	0.490231	1.65526e-10	1.78108e-10	0.490231	0.74693	0.395899	0.490231	0.409014	0.358751
X30100_irnt	quantitative	Mean platelet (thrombocyte) volume	162246	NA	PTPRJ	2.74225e-13	3.57477e-06	3.00643e-06	0.000130104	4.4384e-14	2.24268e-05	0.000181515	9.70561e-14	8.35699e-06	0.000134842
X30100_irnt	quantitative	Mean platelet (thrombocyte) volume	162246	NA	PVR	1.076e-09	0.0814512	2.74116e-10	2.12033e-10	0.0814512	0.35078	0.241204	0.0814512	0.160504	0.183841
X30100_irnt	quantitative	Mean platelet (thrombocyte) volume	162246	NA	RAB44	2.56857e-11	0.537349	4.03538e-12	9.74792e-12	0.139961	0.902492	0.878786	0.00568769	0.514486	0.359535
X30100_irnt	quantitative	Mean platelet (thrombocyte) volume	162246	NA	RALGDS	4.53745e-106	0.637527	0.189972	5.04162e-107	0.637527	0.834659	0.702506	0.637527	0.375346	0.619523
X30100_irnt	quantitative	Mean platelet (thrombocyte) volume	162246	NA	RHOF	5.65277e-11	0.00354266	6.2819e-08	7.5003e-07	0.00354266	6.38396e-12	1.29972e-07	1.64812e-05	3.92728e-10	3.58503e-06
X30100_irnt	quantitative	Mean platelet (thrombocyte) volume	162246	NA	SBNO1	8.81066e-07	0.260778	0.000245516	9.79605e-08	0.260778	0.000521187	0.00140728	0.260778	0.809953	0.334309
X30100_irnt	quantitative	Mean platelet (thrombocyte) volume	162246	NA	SETD1B	1.59459e-10	0.168804	2.5549e-11	5.7802e-11	0.168804	0.0171251	0.0339427	0.0636419	0.750486	0.323669
X30100_irnt	quantitative	Mean platelet (thrombocyte) volume	162246	NA	TAP2	2.70579e-07	0.812853	3.00732e-08	0.00010231	0.812853	0.0537281	0.16609	0.812853	0.176031	0.524356
X30100_irnt	quantitative	Mean platelet (thrombocyte) volume	162246	NA	TMEM81	1.22097e-06	0.287325	0.590378	1.35664e-07	0.287325	0.590378	0.86288	0.0610248	0.780137	0.829153
X30100_irnt	quantitative	Mean platelet (thrombocyte) volume	162246	NA	TNFRSF13B	9.63647e-10	0.141079	2.23222e-10	2.05775e-10	0.141079	0.0264447	0.0476011	0.736904	0.2093	0.457518
X30100_irnt	quantitative	Mean platelet (thrombocyte) volume	162246	NA	TNXB	3.49366e-11	0.255274	6.77098e-12	9.09745e-12	0.700421	0.113381	0.21363	0.595756	0.209922	0.407376
X30100_irnt	quantitative	Mean platelet (thrombocyte) volume	162246	NA	TUBB1	4.8112e-46	5.72326e-36	5.34578e-47	2.44425e-31	5.72326e-36	4.18948e-32	1.96808e-22	1.06224e-30	5.10474e-22	9.451e-15
X30110_irnt	quantitative	Platelet distribution width	162246	NA	APOA5	3.09981e-08	6.8885e-09	0.0011543	0.146713	6.8885e-09	0.0011543	0.0252473	0.11299	0.34268	0.69842
X30110_irnt	quantitative	Platelet distribution width	162246	NA	ASXL1	2.77387e-10	6.16421e-11	0.0245456	0.206997	6.16421e-11	0.00186562	0.051839	4.04781e-06	0.0146848	0.0402198
X30110_irnt	quantitative	Platelet distribution width	162246	NA	CD36	8.21898e-13	9.55865e-08	1.83167e-13	5.82354e-11	9.55865e-08	1.83167e-13	5.82354e-11	0.102154	0.000307079	0.000194533
X30110_irnt	quantitative	Platelet distribution width	162246	NA	CHEK2	6.33531e-08	2.90308e-07	1.04334e-08	2.33816e-08	0.0294795	0.000994684	0.0016269	0.386638	0.0253621	0.0279239
X30110_irnt	quantitative	Platelet distribution width	162246	NA	DENND2C	2.83246e-29	0.00010953	3.14719e-30	7.76054e-25	0.00010953	0.300608	0.336776	0.00289279	0.498433	0.648566
X30110_irnt	quantitative	Platelet distribution width	162246	NA	DOCK8	1.8235e-18	0.823929	7.59072e-19	2.76383e-19	0.823929	0.0658318	0.0927351	0.522971	0.684259	0.833491
X30110_irnt	quantitative	Platelet distribution width	162246	NA	GFI1B	1.09855e-70	0.0652939	2.16113e-10	1.22061e-71	0.0652939	0.000197564	6.0536e-05	0.0652939	0.0840573	0.0238351
X30110_irnt	quantitative	Platelet distribution width	162246	NA	GP1BA	6.60586e-18	1.46798e-18	0.000349705	0.00224048	1.46798e-18	5.12771e-07	6.65571e-05	7.23572e-14	0.0388857	0.196515
X30110_irnt	quantitative	Platelet distribution width	162246	NA	GP1BB	9.4584e-10	3.36804e-06	0.000276196	0.00178027	3.36804e-06	2.17061e-10	6.21319e-09	3.36804e-06	2.17163e-10	7.05858e-09
X30110_irnt	quantitative	Platelet distribution width	162246	NA	GP9	9.58055e-21	0.0528928	1.73963e-10	1.07126e-10	0.0528928	1.06507e-21	2.01574e-18	0.0528928	0.00498876	0.00978442
X30110_irnt	quantitative	Platelet distribution width	162246	NA	JAK2	2.95479e-08	0.0718471	1.14299e-05	1.59718e-05	0.0718471	3.2831e-09	2.61795e-06	0.0718471	1	0.726294
X30110_irnt	quantitative	Platelet distribution width	162246	NA	MEPCE	1.77231e-07	0.301124	2.84021e-08	6.42161e-08	0.301124	0.147155	0.247829	0.301124	0.0570831	0.311074
X30110_irnt	quantitative	Platelet distribution width	162246	NA	MYOC	1.76159e-10	0.00730593	4.72365e-11	3.34223e-11	0.628118	0.799978	0.65684	0.430656	0.8385	0.734601
X30110_irnt	quantitative	Platelet distribution width	162246	NA	NELFCD	7.20097e-27	1.60021e-27	4.58619e-10	1.75046e-06	1.60021e-27	2.44798e-11	6.38281e-09	0.179702	0.545915	0.365968
X30110_irnt	quantitative	Platelet distribution width	162246	NA	NPC1	1.38568e-06	0.00940412	8.02811e-06	0.0175802	0.00940412	1.57209e-07	0.000561894	0.00940412	0.000137306	0.0509464
X30110_irnt	quantitative	Platelet distribution width	162246	NA	PLEK	1.77636e-15	0.434672	4.21885e-16	3.83005e-16	0.434672	0.646799	0.648911	0.434672	0.877334	0.811275
X30110_irnt	quantitative	Platelet distribution width	162246	NA	PRELID3B	5.51656e-27	0.0755039	3.92583e-10	9.84655e-11	0.0755039	3.07753e-27	7.65395e-28	0.0755039	0.0517064	0.0260697
X30110_irnt	quantitative	Platelet distribution width	162246	NA	PRRC2C	8.26481e-08	0.54527	0.000468474	9.1833e-09	0.54527	0.227199	0.0920883	0.0729158	0.417879	0.685873
X30110_irnt	quantitative	Platelet distribution width	162246	NA	RALGDS	1.81849e-33	0.338686	0.118253	2.02054e-34	0.338686	0.104002	0.535179	0.338686	0.15565	0.703115
X30110_irnt	quantitative	Platelet distribution width	162246	NA	RIPOR3	1.99046e-06	0.00309562	3.42583e-06	2.36494e-07	0.00309562	0.00268976	0.0082993	0.0165254	0.0324974	0.176326
X30110_irnt	quantitative	Platelet distribution width	162246	NA	SLFN14	3.06757e-17	0.0120064	4.87354e-18	1.13376e-17	0.0120064	0.000451324	0.00967822	0.0655134	0.00156521	0.0135734
X30110_irnt	quantitative	Platelet distribution width	162246	NA	SMAD6	1.28384e-06	0.0173041	0.00135365	0.000590294	0.0173041	3.34698e-07	8.77412e-06	0.000705243	2.90408e-07	2.16887e-06
X30110_irnt	quantitative	Platelet distribution width	162246	NA	TUBA1C	2.49598e-07	0.0661947	0.237664	2.77332e-08	0.0661947	0.237664	0.73799	0.0661947	0.0105947	0.334329
X30110_irnt	quantitative	Platelet distribution width	162246	NA	TUBB1	8.12947e-199	2.17569e-111	9.03274e-200	6.62509e-126	2.17569e-111	6.71745e-154	5.64826e-109	7.4428e-78	7.47668e-92	2.20607e-61
X30120_irnt	quantitative	Lymphocyte count	162010	NA	AGER	4.67172e-14	0.828718	6.19716e-15	5.1908e-15	0.828718	0.884935	1	1	0.623296	0.692963
X30120_irnt	quantitative	Lymphocyte count	162010	NA	ATAT1	2.20661e-10	0.825634	4.93149e-11	4.87597e-11	0.825634	0.610759	0.594423	0.491991	0.308071	0.868276
X30120_irnt	quantitative	Lymphocyte count	162010	NA	C6orf10	4.59077e-11	0.117641	0.00033476	5.10079e-12	0.117641	0.862266	0.840194	0.0856312	0.753361	0.700396
X30120_irnt	quantitative	Lymphocyte count	162010	NA	CDSN	1.67113e-16	0.779399	3.16028e-17	1.85681e-17	0.779399	0.501941	0.885071	0.266072	0.868852	1
X30120_irnt	quantitative	Lymphocyte count	162010	NA	CFB	4.44089e-16	0.490241	3.61227e-15	5.93795e-17	0.490241	0.85571	0.72762	0.490241	0.855091	0.754283
X30120_irnt	quantitative	Lymphocyte count	162010	NA	CHEK2	1.06315e-12	3.86522e-12	1.41866e-13	8.6315e-13	8.11293e-05	0.000170529	0.000751532	0.040429	0.00737146	0.0390515
X30120_irnt	quantitative	Lymphocyte count	162010	NA	DDR1	1.26565e-14	0.15808	1.04914e-13	1.36048e-15	0.15808	0.306356	0.437206	0.15808	0.435038	0.415142
X30120_irnt	quantitative	Lymphocyte count	162010	NA	DDX39B	8.88178e-16	0.589854	0.0067231	9.02858e-17	0.589854	0.0067231	0.51003	0.589854	0.0216205	0.441898
X30120_irnt	quantitative	Lymphocyte count	162010	NA	DOK2	1.26151e-08	0.473336	8.28325e-08	1.42581e-09	0.473336	0.0400629	0.00869659	0.473336	0.139248	0.165888
X30120_irnt	quantitative	Lymphocyte count	162010	NA	GNL1	1.0409e-11	0.714004	1.16682e-12	1.30933e-10	0.714004	0.0172299	0.0116965	0.714004	0.0171147	0.0979055
X30120_irnt	quantitative	Lymphocyte count	162010	NA	GPSM3	2.66454e-15	0.165512	1.62339e-15	3.07869e-16	0.165512	0.111413	0.0704992	0.165512	0.111413	0.0704992
X30120_irnt	quantitative	Lymphocyte count	162010	NA	HLA-B	1.94785e-07	2.20549e-08	2.49613e-06	2.16147e-06	0.277236	0.14623	0.43911	0.772089	0.858079	0.88691
X30120_irnt	quantitative	Lymphocyte count	162010	NA	HLA-DRB5	1.82291e-06	0.000603776	7.28086e-07	2.02545e-07	1	0.72954	0.796617	0.391756	0.0523247	0.873885
X30120_irnt	quantitative	Lymphocyte count	162010	NA	HSPA1B	5.50186e-14	1	0.265703	6.11318e-15	1	0.265703	0.868122	0.716285	0.0786519	0.630868
X30120_irnt	quantitative	Lymphocyte count	162010	NA	IGLL5	1.4998e-12	0.349333	0.0288177	0.000227349	0.482478	8.71349e-07	1.77812e-13	0.482478	4.89174e-08	2.64518e-12
X30120_irnt	quantitative	Lymphocyte count	162010	NA	ITGB2	1.82372e-11	0.274671	7.71073e-12	2.02635e-12	0.274671	1	0.857854	0.274671	0.865543	0.723043
X30120_irnt	quantitative	Lymphocyte count	162010	NA	LY6G6F	1.56541e-14	0.445932	3.56728e-15	3.379e-15	0.445932	0.230591	0.290672	0.824717	0.838156	0.842592
X30120_irnt	quantitative	Lymphocyte count	162010	NA	MICB	6.11113e-18	0.243454	1	6.79014e-19	0.243454	0.765187	0.812533	0.336706	0.664427	0.601464
X30120_irnt	quantitative	Lymphocyte count	162010	NA	NBEAL2	2.32729e-06	0.0340513	2.689e-06	7.52931e-05	0.0028388	3.93127e-06	0.00040539	0.0028388	3.11352e-07	7.91979e-05
X30120_irnt	quantitative	Lymphocyte count	162010	NA	NBN	1.90458e-09	0.13114	2.11635e-10	3.05351e-06	0.13114	0.573422	0.911078	0.292436	0.800185	0.818935
X30120_irnt	quantitative	Lymphocyte count	162010	NA	PLEK	1.53176e-08	0.156948	1.70795e-09	1.70196e-09	0.156948	0.671159	1	0.156948	1	0.875049
X30120_irnt	quantitative	Lymphocyte count	162010	NA	PRRC2A	6.21725e-15	0.0893201	9.63957e-16	2.7053e-15	0.198805	0.6553	0.468664	0.521051	0.635035	0.696425
X30120_irnt	quantitative	Lymphocyte count	162010	NA	RASA3	7.28027e-07	8.00268e-06	1.87527e-05	0.00668106	8.00268e-06	8.39598e-08	0.00087136	0.000326055	6.95657e-06	0.0027052
X30120_irnt	quantitative	Lymphocyte count	162010	NA	RASAL3	2.43873e-09	1.93411e-06	2.30242e-07	2.71327e-10	0.160598	0.141276	0.223673	0.0824756	0.57098	0.385555
X30120_irnt	quantitative	Lymphocyte count	162010	NA	SBNO2	1.78594e-09	0.00359995	1.30614e-07	6.18954e-06	0.00359995	2.2478e-10	1.89336e-06	0.00256949	1.71971e-09	1.35942e-06
X30120_irnt	quantitative	Lymphocyte count	162010	NA	SPHK1	2.14615e-09	1.43342e-07	6.69712e-06	9.85786e-08	2.39747e-10	7.27523e-05	0.000250484	1.92293e-07	0.00767706	0.0250514
X30120_irnt	quantitative	Lymphocyte count	162010	NA	TNFRSF13B	1.19849e-19	0.0249965	2.84883e-20	1.33166e-20	0.0249965	0.0184476	0.00649227	1	0.547028	0.367964
X30120_irnt	quantitative	Lymphocyte count	162010	NA	TNXB	1.96555e-06	0.00200666	2.86949e-07	9.14601e-07	0.0225026	0.878924	0.159501	0.111437	0.530844	0.380646
X30120_irnt	quantitative	Lymphocyte count	162010	NA	ZNRD1	1.28524e-06	0.0547707	2.85978e-07	2.85251e-07	0.0547707	0.159878	0.0666315	0.0547707	0.045719	0.0179456
X30130_irnt	quantitative	Monocyte count	162010	NA	AGER	1.02779e-06	0.88252	3.72738e-07	1.6464e-07	0.88252	0.899998	0.348746	0.713485	0.696983	0.426212
X30130_irnt	quantitative	Monocyte count	162010	NA	ARHGAP25	9.66956e-10	0.760547	2.15254e-10	2.14505e-10	0.760547	0.866346	0.536807	0.760547	0.745322	0.611493
X30130_irnt	quantitative	Monocyte count	162010	NA	CFB	2.86711e-09	1	1.35882e-08	3.18568e-10	1	0.808778	0.695936	1	0.765267	0.578937
X30130_irnt	quantitative	Monocyte count	162010	NA	DDX39B	5.74923e-07	0.110001	0.314361	6.38803e-08	0.110001	0.314361	1	0.110001	0.153419	0.837354
X30130_irnt	quantitative	Monocyte count	162010	NA	FLT3	1.67632e-29	0.0360445	1.00917e-21	1.86257e-30	0.0360445	5.41575e-06	0.000342639	0.0360445	0.000510249	0.0101267
X30130_irnt	quantitative	Monocyte count	162010	NA	GPSM3	5.07463e-07	0.51547	6.56666e-08	3.98908e-07	0.51547	0.427675	0.774332	0.51547	0.427675	0.774332
X30130_irnt	quantitative	Monocyte count	162010	NA	HSPA1B	5.61783e-07	0.472214	0.0657157	6.24205e-08	0.472214	0.0657157	0.337358	0.628598	0.0902453	0.166074
X30130_irnt	quantitative	Monocyte count	162010	NA	IL17RA	8.29212e-191	0.0119922	2.28809e-180	9.21347e-192	0.0119922	2.83837e-29	1.78369e-22	5.85381e-06	0.000287835	0.000439649
X30130_irnt	quantitative	Monocyte count	162010	NA	IRF8	5.59084e-23	0.0619953	6.3282e-24	3.3844e-22	0.0619953	0.0267992	0.00429071	0.0619953	0.116236	0.0350409
X30130_irnt	quantitative	Monocyte count	162010	NA	JAML	1.28382e-07	0.179188	7.79063e-08	1.42647e-08	0.0682238	0.803625	1	0.0682238	1	0.868841
X30130_irnt	quantitative	Monocyte count	162010	NA	LY6G6F	2.48285e-09	0.157533	2.81517e-10	1.3757e-08	0.157533	0.720517	0.360141	0.247568	0.560561	0.741207
X30130_irnt	quantitative	Monocyte count	162010	NA	MICB	6.87013e-07	0.225894	0.201018	7.63369e-08	0.225894	0.512682	0.570061	0.00284137	0.196369	0.476182
X30130_irnt	quantitative	Monocyte count	162010	NA	MPO	1.11285e-09	2.17554e-10	3.87424e-10	1.0993e-09	0.82178	0.119142	0.497772	0.369777	0.242522	0.565697
X30130_irnt	quantitative	Monocyte count	162010	NA	NKTR	3.73535e-08	0.181357	8.66468e-09	7.96624e-09	0.181357	0.13537	0.00403428	0.181357	0.140085	0.01121
X30130_irnt	quantitative	Monocyte count	162010	NA	PKD1	2.28176e-06	0.843782	9.52054e-06	2.60938e-07	0.843782	0.00124198	0.000289402	0.632062	0.00279419	0.000425539
X30130_irnt	quantitative	Monocyte count	162010	NA	PLEK	1.22425e-06	0.272808	2.64035e-07	2.80579e-07	0.272808	0.675975	0.623957	0.272808	0.530572	0.513876
X30130_irnt	quantitative	Monocyte count	162010	NA	PRRC2A	9.52737e-10	0.000646366	1.31254e-10	5.47151e-10	0.0170971	0.0151974	0.0963575	0.0173361	0.504975	0.465003
X30130_irnt	quantitative	Monocyte count	162010	NA	S1PR4	6.29641e-12	0.303887	6.99592e-13	5.19467e-07	0.303887	2.05478e-06	0.000347961	0.303887	4.73472e-06	4.0976e-05
X30130_irnt	quantitative	Monocyte count	162010	NA	ST20	1.94577e-26	0.350865	4.28715e-27	4.36135e-27	0.968306	0.162527	0.664905	0.968306	0.162527	0.664905
X30130_irnt	quantitative	Monocyte count	162010	NA	TNFRSF13B	1.46513e-39	3.31148e-05	4.23196e-40	5.77294e-40	0.0395945	0.00108199	0.0254003	6.61746e-05	8.46392e-40	1.15459e-39
X30150	quantitative	Eosinophill count	162010	NA	ACSL6	4.28459e-08	0.572024	0.306779	4.76066e-09	0.572024	0.306779	0.189335	0.901939	0.107373	0.543724
X30150	quantitative	Eosinophill count	162010	NA	ALOX15	6.14619e-13	0.00136737	1.08041e-12	8.75031e-13	0.00136737	7.97881e-14	2.10458e-11	0.00255339	1.21481e-06	0.000219762
X30150	quantitative	Eosinophill count	162010	NA	C6orf10	1.34926e-10	0.501615	1.33386e-05	1.49918e-11	0.501615	0.436549	0.376182	0.157939	1	1
X30150	quantitative	Eosinophill count	162010	NA	CCR3	1.94813e-09	0.85935	3.25132e-09	2.16459e-10	0.85935	0.288459	0.30803	0.85935	1	0.240375
X30150	quantitative	Eosinophill count	162010	NA	CEBPE	2.1308e-10	0.273288	3.00602e-11	1.11469e-10	0.273288	0.0105695	0.0457678	0.273288	0.0995253	0.260305
X30150	quantitative	Eosinophill count	162010	NA	CISH	5.59936e-07	0.218425	5.86296e-05	6.22827e-08	0.218425	0.00537683	0.0164838	0.218425	0.0089334	0.0331963
X30150	quantitative	Eosinophill count	162010	NA	CSF2RB	9.68707e-10	2.15268e-10	0.000216851	0.282546	2.15268e-10	0.0101342	0.0569832	0.632161	0.586574	0.718422
X30150	quantitative	Eosinophill count	162010	NA	GFI1B	8.66073e-25	0.34356	9.15709e-05	9.62303e-26	0.34356	0.0782532	0.0803088	0.34356	0.0787929	0.0794496
X30150	quantitative	Eosinophill count	162010	NA	HECTD4	2.32094e-10	0.227735	0.00310587	2.57882e-11	0.227735	0.779923	0.495087	0.466981	1	0.745797
X30150	quantitative	Eosinophill count	162010	NA	HLA-C	3.38609e-10	0.457443	4.517e-11	2.25186e-10	0.457443	0.0477106	0.0719987	0.854435	0.575025	0.540093
X30150	quantitative	Eosinophill count	162010	NA	IL17RA	1.08135e-16	0.348125	3.62951e-17	1.79607e-17	0.348125	6.62062e-06	2.86576e-05	0.0184187	0.00453641	0.0024837
X30150	quantitative	Eosinophill count	162010	NA	IL18RAP	7.15855e-10	0.667709	5.88839e-07	7.95394e-11	0.667709	0.869371	1	1	0.659061	0.891688
X30150	quantitative	Eosinophill count	162010	NA	IL33	9.79298e-34	2.7275e-32	2.97127e-33	1.13417e-34	0.577005	0.640309	0.434696	0.577005	0.407638	0.453477
X30150	quantitative	Eosinophill count	162010	NA	IL5	4.70115e-07	0.0164228	1.10334e-07	3.75617e-06	0.0164228	1.10334e-07	3.75617e-06	0.0164228	2.34752e-06	1.70045e-05
X30150	quantitative	Eosinophill count	162010	NA	JAK2	1.43189e-07	0.000395993	2.93527e-08	3.48286e-08	0.000395993	4.67965e-05	5.2202e-05	0.000395993	7.81497e-05	7.8206e-05
X30150	quantitative	Eosinophill count	162010	NA	KIAA2026	6.40684e-07	0.150074	0.00608284	7.11872e-08	1	0.100349	0.335971	1	0.055498	0.45494
X30150	quantitative	Eosinophill count	162010	NA	S1PR4	3.21268e-17	0.407523	3.56964e-18	3.86619e-09	0.407523	2.52681e-05	0.0185857	0.407523	3.19434e-05	0.0090131
X30150	quantitative	Eosinophill count	162010	NA	SH2B3	4.44219e-10	0.00558429	4.93577e-11	5.68577e-11	0.0117745	0.00204771	0.00595536	1	0.305675	0.494724
X30150	quantitative	Eosinophill count	162010	NA	TET2	1.15233e-09	3.84115e-10	0.0116254	0.110264	3.84115e-10	1.37247e-05	0.00914812	3.84115e-10	2.02153e-05	0.00684209
X30150	quantitative	Eosinophill count	162010	NA	TNFAIP8L2	2.29535e-06	0.00300996	6.05814e-07	8.54096e-05	0.00300996	6.05814e-07	0.00261479	0.00300996	1.65438e-06	0.00047988
X30760_irnt	quantitative	HDL cholesterol (quantile)	146165	NA	ABCA1	3.28684e-89	1.10202e-60	3.65205e-90	5.54759e-64	1.10202e-60	1.98427e-78	1.4642e-49	1.79546e-52	2.08351e-56	1.47663e-38
X30760_irnt	quantitative	HDL cholesterol (quantile)	146165	NA	ADH1B	1.63273e-07	0.266838	2.23456e-07	1.97444e-08	0.266838	0.0216178	0.0269965	0.564816	0.233153	0.221915
X30760_irnt	quantitative	HDL cholesterol (quantile)	146165	NA	ANGPTL3	3.33067e-15	5.45826e-13	0.000557323	0.00042064	5.45826e-13	4.06269e-16	3.59399e-13	0.000120399	2.09233e-05	0.000164027
X30760_irnt	quantitative	HDL cholesterol (quantile)	146165	NA	ANGPTL8	1.58971e-11	3.56978e-12	7.81178e-10	2.1709e-10	3.56978e-12	9.32208e-07	5.8117e-07	0.00476456	0.0262914	0.00703227
X30760_irnt	quantitative	HDL cholesterol (quantile)	146165	NA	APOA1	1.28165e-43	1.28617e-18	8.6263e-40	9.73784e-37	1.28617e-18	1.42408e-44	3.39919e-38	3.16695e-09	2.8588e-07	6.92218e-05
X30760_irnt	quantitative	HDL cholesterol (quantile)	146165	NA	APOA5	4.21885e-15	2.11859e-12	9.06156e-16	2.26227e-10	2.11859e-12	9.06156e-16	9.14195e-12	2.32637e-06	1.34193e-07	6.54673e-05
X30760_irnt	quantitative	HDL cholesterol (quantile)	146165	NA	APOB	2.25344e-06	0.0205739	6.32717e-06	3.54071e-06	0.0323906	0.00204964	0.00465053	2.81585e-07	0.00138994	0.00170865
X30760_irnt	quantitative	HDL cholesterol (quantile)	146165	NA	APOC3	8.46344e-142	3.26139e-140	8.45567e-142	1.0615e-142	6.77353e-14	1.0499e-13	2.82071e-12	8.62412e-05	0.168802	0.0763161
X30760_irnt	quantitative	HDL cholesterol (quantile)	146165	NA	CD300LG	3.62732e-12	0.168148	0.683016	4.03006e-13	0.168148	0.430647	0.122086	0.168148	0.412034	0.163151
X30760_irnt	quantitative	HDL cholesterol (quantile)	146165	NA	CETP	4.40448e-56	1.86371e-36	2.11004e-36	4.89387e-57	1.86371e-36	5.79107e-48	8.24503e-36	8.51855e-29	1.11348e-27	4.10333e-20
X30760_irnt	quantitative	HDL cholesterol (quantile)	146165	NA	CREB3L3	5.93122e-08	0.000339787	9.4123e-05	0.00153582	1.27921e-08	2.80648e-07	7.20079e-06	1.55879e-08	1.80037e-07	6.99334e-06
X30760_irnt	quantitative	HDL cholesterol (quantile)	146165	NA	FBXL19	1.19742e-06	0.56172	2.84541e-07	2.49891e-07	0.56172	0.439679	0.900726	0.56172	0.513874	0.818371
X30760_irnt	quantitative	HDL cholesterol (quantile)	146165	NA	LCAT	2.86299e-62	7.74863e-11	6.42868e-63	3.60606e-38	7.74863e-11	6.42868e-63	3.60606e-38	7.74863e-11	3.0763e-61	1.2525e-35
X30760_irnt	quantitative	HDL cholesterol (quantile)	146165	NA	LIPC	3.001e-33	1.03506e-13	3.3345e-34	2.1927e-29	1.03506e-13	2.68505e-13	1.22341e-11	0.000180025	2.65445e-07	9.05548e-06
X30760_irnt	quantitative	HDL cholesterol (quantile)	146165	NA	LIPG	2.97696e-50	1.4013e-08	3.30774e-51	3.45283e-45	1.4013e-08	9.52279e-13	1.74936e-09	1.4013e-08	2.80408e-07	6.57595e-06
X30760_irnt	quantitative	HDL cholesterol (quantile)	146165	NA	LPL	1.65931e-22	4.90763e-10	4.05229e-20	3.56699e-15	4.90763e-10	1.84452e-23	2.45859e-17	4.90763e-10	5.58599e-07	2.23518e-06
X30760_irnt	quantitative	HDL cholesterol (quantile)	146165	NA	NR1H3	3.28848e-13	1.84917e-06	7.44364e-14	3.93304e-12	1.84917e-06	7.44364e-14	3.93304e-12	7.70855e-05	1.2496e-07	1.13798e-06
X30760_irnt	quantitative	HDL cholesterol (quantile)	146165	NA	OR13C8	2.2066e-09	1	0.859014	2.45178e-10	1	0.859014	0.425009	0.691978	0.711917	0.603301
X30760_irnt	quantitative	HDL cholesterol (quantile)	146165	NA	PDE3B	1.99885e-12	2.22127e-13	3.38045e-07	3.75947e-06	0.0151658	5.64446e-05	0.00400684	0.0151658	3.10892e-05	0.00110964
X30760_irnt	quantitative	HDL cholesterol (quantile)	146165	NA	PLA2G12A	1.79968e-18	0.23032	2.21386e-19	2.06654e-18	0.23032	5.7347e-05	0.00489585	0.333946	0.000162695	0.0168544
X30760_irnt	quantitative	HDL cholesterol (quantile)	146165	NA	PLIN1	5.4298e-08	1.21579e-08	1.00735e-06	4.42925e-06	1.21579e-08	3.7135e-05	0.000200033	0.0323204	0.548736	0.524747
X30760_irnt	quantitative	HDL cholesterol (quantile)	146165	NA	RIPOR1	7.11431e-08	0.0229382	0.000324118	7.94485e-09	0.0229382	0.79348	1.57535e-06	0.205113	0.663486	0.855435
X30760_irnt	quantitative	HDL cholesterol (quantile)	146165	NA	SCARB1	2.44726e-37	0.00257176	2.47658e-14	2.39799e-08	0.00257176	2.71918e-38	1.44637e-21	0.00257176	3.92911e-11	6.0627e-07
X30760_irnt	quantitative	HDL cholesterol (quantile)	146165	NA	STAB1	2.6596e-07	0.0141808	9.14922e-08	6.52496e-08	0.0141808	1.84409e-06	1.42014e-07	0.147303	0.0891204	0.0271303
X30780_irnt	quantitative	LDL direct (quantile)	158697	NA	ABCG5	2.56462e-14	8.97582e-05	1.7738e-10	2.844e-15	8.97582e-05	0.00134055	8.76297e-05	0.000581782	0.00291654	0.000580474
X30780_irnt	quantitative	LDL direct (quantile)	158697	NA	ANGPTL3	1.9762e-14	4.40626e-15	8.42194e-05	0.000108657	4.40626e-15	1.25882e-12	2.19013e-10	6.81134e-06	0.0158798	0.0144392
X30780_irnt	quantitative	LDL direct (quantile)	158697	NA	APOB	4.11996e-150	8.42477e-42	1.57379e-39	4.07694e-33	5.01325e-73	1.17914e-23	1.42573e-18	4.57773e-151	7.99022e-20	1.29236e-14
X30780_irnt	quantitative	LDL direct (quantile)	158697	NA	APOE	1.42594e-09	0.277529	4.55912e-10	2.42823e-10	0.277529	0.000487939	0.000193131	0.277529	0.00820341	0.0112293
X30780_irnt	quantitative	LDL direct (quantile)	158697	NA	CD3EAP	1.96597e-09	0.457107	0.07927	2.18441e-10	0.457107	0.562477	0.0696076	0.688001	0.455212	0.193593
X30780_irnt	quantitative	LDL direct (quantile)	158697	NA	LDLR	1.59263e-25	0.0108348	1.65867e-23	1.73173e-15	0.0108348	1.77148e-26	4.27456e-17	0.0108348	3.27307e-18	3.34276e-12
X30780_irnt	quantitative	LDL direct (quantile)	158697	NA	NECTIN2	1.61504e-08	1.93617e-09	2.00566e-07	2.79402e-08	0.0157398	0.250798	0.127289	0.00114577	0.802209	0.800021
X30780_irnt	quantitative	LDL direct (quantile)	158697	NA	NKPD1	1.19525e-28	0.110768	7.38345e-29	1.61932e-29	0.110768	0.30725	0.294776	0.639209	0.595028	0.559908
X30780_irnt	quantitative	LDL direct (quantile)	158697	NA	PCSK9	1.79169e-65	7.39517e-13	2.24289e-62	8.82386e-31	1.99138e-66	9.09887e-63	1.89986e-44	4.39246e-28	5.72064e-24	1.05798e-18
X30780_irnt	quantitative	LDL direct (quantile)	158697	NA	SLC22A3	1.32133e-07	1	0.000533804	1.46814e-08	1	4.97546e-05	0.00015346	1	0.208693	0.0667359
X30780_irnt	quantitative	LDL direct (quantile)	158697	NA	SMARCA4	1.46311e-23	1	0.550811	1.62568e-24	1	0.420234	0.125642	1	0.804674	0.553853
X30780_irnt	quantitative	LDL direct (quantile)	158697	NA	ZNF229	7.32747e-15	4.08743e-14	3.48986e-15	1.04505e-15	0.893299	0.0761859	0.175707	0.665612	0.633793	0.612206
X30840_irnt	quantitative	Total bilirubin (quantile)	158331	NA	ALB	3.0321e-08	0.000261813	6.74517e-09	0.00553058	0.000261813	6.74517e-09	4.21824e-06	0.000261813	1.53417e-05	0.000566676
X30840_irnt	quantitative	Total bilirubin (quantile)	158331	NA	ATG16L1	1.56121e-10	0.0120674	4.08171e-10	1.81166e-11	0.0120674	0.0111063	0.00203634	0.0120674	0.036244	0.00734685
X30840_irnt	quantitative	Total bilirubin (quantile)	158331	NA	DGKD	1.15798e-40	0.212297	2.11865e-17	1.28664e-41	0.212297	5.04105e-06	1.65995e-07	0.290701	0.110383	0.0116222
X30840_irnt	quantitative	Total bilirubin (quantile)	158331	NA	DNAJB3	1.94113e-16	0.0344611	3.06881e-11	2.15681e-17	0.0344611	2.13219e-10	3.06918e-08	0.0493147	0.0184563	0.0904094
X30840_irnt	quantitative	Total bilirubin (quantile)	158331	NA	GIGYF2	5.28185e-07	0.00402459	0.00106457	5.86926e-08	0.180243	0.00365509	0.0131782	0.0930452	0.149583	0.4281
X30840_irnt	quantitative	Total bilirubin (quantile)	158331	NA	HJURP	1.38886e-16	0.468318	1.5432e-17	1.32115e-12	0.468318	3.24422e-05	2.51117e-05	0.468318	0.107119	0.220439
X30840_irnt	quantitative	Total bilirubin (quantile)	158331	NA	MROH2A	9.84663e-153	3.31536e-12	7.04577e-80	1.09407e-153	3.64694e-10	1.9789e-20	2.98861e-23	0.651768	0.0330422	0.115763
X30840_irnt	quantitative	Total bilirubin (quantile)	158331	NA	NEU2	4.79866e-25	0.0396685	0.106673	5.33184e-26	0.0396685	0.00066628	0.000503544	0.0396685	0.255471	0.342203
X30840_irnt	quantitative	Total bilirubin (quantile)	158331	NA	SAG	1.40266e-09	0.000199112	1.94351e-05	1.04842e-05	0.000199112	1.5611e-10	9.5538e-08	0.767844	0.0120613	0.0003392
X30840_irnt	quantitative	Total bilirubin (quantile)	158331	NA	SLC4A1	3.01933e-07	0.0157605	0.0161218	0.163217	0.0157605	5.32686e-05	0.0218533	3.35992e-08	3.80449e-05	0.0257787
X30840_irnt	quantitative	Total bilirubin (quantile)	158331	NA	SLCO1B1	5.61125e-18	3.19984e-13	1.24695e-18	2.09781e-12	3.19984e-13	1.24695e-18	2.09781e-12	1.30754e-07	6.36291e-08	0.00127385
X30840_irnt	quantitative	Total bilirubin (quantile)	158331	NA	SLCO1B3	2.36239e-63	3.69658e-27	5.00314e-56	2.62488e-64	0.00014284	1.81783e-23	1.57074e-22	3.17771e-06	1.58277e-12	5.86966e-13
X30840_irnt	quantitative	Total bilirubin (quantile)	158331	NA	SLCO1B7	3.07983e-17	1	0.255121	3.42203e-18	1	0.00459757	0.0273517	1	0.0635154	0.249558
X30840_irnt	quantitative	Total bilirubin (quantile)	158331	NA	SPTA1	1.16459e-09	3.88197e-10	0.804046	0.26301	3.88197e-10	0.869731	0.766358	3.88197e-10	0.80697	0.547664
X30840_irnt	quantitative	Total bilirubin (quantile)	158331	NA	TRPM8	6.20755e-56	0.711788	3.53481e-16	6.89728e-57	0.711788	6.47793e-05	0.00015205	0.612723	0.0850775	0.11693
X30840_irnt	quantitative	Total bilirubin (quantile)	158331	NA	UGT1A1	1.73122e-44	6.17524e-14	1.36996e-40	8.28818e-38	6.17524e-14	1.36996e-40	1.92363e-45	6.17524e-14	1.71576e-20	1.85852e-33
X30840_irnt	quantitative	Total bilirubin (quantile)	158331	NA	UGT1A10	2.54413e-30	1.92611e-30	1.62442e-26	3.33429e-30	1.92611e-30	3.15766e-26	4.54713e-31	9.87485e-10	0.000340737	1.30823e-13
X30840_irnt	quantitative	Total bilirubin (quantile)	158331	NA	UGT1A3	2.91441e-51	4.56142e-05	5.17002e-26	3.23823e-52	4.56142e-05	6.08124e-21	1.84192e-25	1.73676e-09	0.0353179	5.97435e-11
X30840_irnt	quantitative	Total bilirubin (quantile)	158331	NA	UGT1A4	8.7269e-50	1.06671e-05	1.14864e-33	9.69655e-51	1.06671e-05	7.22702e-07	2.42683e-10	6.76518e-09	0.00677979	4.08292e-08
X30840_irnt	quantitative	Total bilirubin (quantile)	158331	NA	UGT1A5	6.19403e-25	5.82736e-09	6.36568e-08	1.09277e-13	5.82736e-09	7.44271e-13	6.88225e-26	5.82736e-09	0.0310908	1.22826e-12
X30840_irnt	quantitative	Total bilirubin (quantile)	158331	NA	UGT1A6	7.23688e-43	5.13091e-12	1.6082e-43	2.48832e-25	5.13091e-12	1.6082e-43	7.50907e-31	5.13091e-12	1.04344e-25	9.59761e-20
X30840_irnt	quantitative	Total bilirubin (quantile)	158331	NA	UGT1A7	3.2737e-271	8.13615e-08	1.47317e-248	3.63744e-272	8.13615e-08	2.57043e-20	4.05042e-24	1.84679e-08	0.241254	1.55029e-13
X30840_irnt	quantitative	Total bilirubin (quantile)	158331	NA	UGT1A8	9.6434e-13	2.85068e-07	0.000144513	3.77905e-13	2.85068e-07	0.0246118	1.49528e-13	2.85068e-07	0.0314477	5.7858e-10
X30840_irnt	quantitative	Total bilirubin (quantile)	158331	NA	UGT1A9	8.71051e-50	2.33534e-07	1.20644e-46	9.67913e-51	2.33534e-07	3.12218e-13	3.3524e-21	3.92201e-11	0.000434007	1.33711e-20
X30840_irnt	quantitative	Total bilirubin (quantile)	158331	NA	USP40	5.32999e-20	0.662151	7.51938e-21	2.78813e-20	0.147754	1.14899e-06	1.87355e-06	0.122871	0.193613	0.0732605
X30860_irnt	quantitative	Total protein (quantile)	146045	NA	ADAMTS4	3.71837e-09	0.236777	4.76097e-10	3.12499e-09	0.236777	0.384367	0.597229	0.21619	0.275357	0.505636
X30860_irnt	quantitative	Total protein (quantile)	146045	NA	ALB	1.33227e-15	4.40956e-16	4.22218e-06	0.013004	4.40956e-16	4.22218e-06	0.000424865	4.40956e-16	2.4369e-06	0.000153633
X30860_irnt	quantitative	Total protein (quantile)	146045	NA	FCGR2B	7.28306e-14	0.000142927	6.84235e-06	0.000257096	0.000142927	2.35451e-14	1.22751e-14	0.000142927	0.000888384	0.0017439
X30860_irnt	quantitative	Total protein (quantile)	146045	NA	FCGR3A	5.82992e-08	0.321902	1.93346e-07	6.70224e-09	0.321902	0.00833471	0.109637	0.719465	0.652393	0.652064
X30860_irnt	quantitative	Total protein (quantile)	146045	NA	FCGRT	1.66266e-64	2.85556e-11	1.84876e-65	2.51116e-62	2.85556e-11	1.82001e-17	1.3649e-10	2.85556e-11	2.32732e-15	2.33183e-10
X30860_irnt	quantitative	Total protein (quantile)	146045	NA	MED25	1.90732e-09	0.783262	0.0966009	2.11924e-10	0.783262	0.0784135	0.55853	0.783262	0.054657	0.353287
X30860_irnt	quantitative	Total protein (quantile)	146045	NA	NOSTRIN	8.53477e-08	0.0032217	0.437947	9.48319e-09	0.0032217	0.00857393	0.0155964	0.0033567	0.0178194	0.0155774
X30860_irnt	quantitative	Total protein (quantile)	146045	NA	OMA1	6.75135e-10	0.182421	2.15641e-10	1.15031e-10	0.182421	0.0846803	0.0189628	0.182421	0.119498	0.0215965
X30860_irnt	quantitative	Total protein (quantile)	146045	NA	SNX8	2.79552e-20	0.384207	3.25003e-21	7.01535e-20	0.384207	0.00903025	0.116036	0.709976	0.194389	0.21865
X30860_irnt	quantitative	Total protein (quantile)	146045	NA	STAB1	1.0489e-07	4.5743e-05	1.84557e-07	0.000694836	4.5743e-05	1.2665e-08	3.08817e-05	0.00990637	7.42567e-07	0.00029497
X30860_irnt	quantitative	Total protein (quantile)	146045	NA	TNFRSF13B	3.09721e-48	2.04876e-06	7.18974e-49	6.60077e-49	2.04876e-06	2.24691e-10	3.21743e-10	0.00120325	0.115596	0.0866824
X30860_irnt	quantitative	Total protein (quantile)	146045	NA	TNXB	1.30511e-06	1	1.45013e-07	9.17709e-06	0.704246	7.77279e-05	0.000831576	0.704682	0.0428984	0.0861567
X3581_irnt	quantitative	Age at menopause (last menstrual period)	52334	NA	C1orf112	1.89688e-06	0.00579183	3.27481e-07	5.91589e-07	0.00579183	0.0104829	0.0145378	0.0450213	0.0139783	0.0213302
X3581_irnt	quantitative	Age at menopause (last menstrual period)	52334	NA	CHEK2	4.50755e-17	5.16956e-18	1.24639e-16	1.24766e-13	2.98176e-11	1.26127e-09	1.60786e-07	9.13614e-06	0.00146019	0.0104055
X4079_irnt	quantitative	Diastolic blood pressure, automated reading	157400	NA	DBH	1.47105e-08	0.156882	2.33171e-09	5.46685e-09	0.858176	9.03305e-05	0.000145909	0.858176	0.00914442	0.00672281
X4080_irnt	quantitative	Systolic blood pressure, automated reading	157395	NA	ZFAT	2.32208e-09	0.202851	2.58023e-10	5.0725e-06	0.202851	9.84012e-05	0.00283289	0.202851	0.000251228	0.00559047
X4106_irnt	quantitative	Heel bone mineral density (BMD) T-score, automated (left)	64399	NA	DDN	8.08319e-07	0.701201	0.797494	8.98131e-08	0.701201	0.572328	0.666874	0.701201	0.431897	0.64391
X4106_irnt	quantitative	Heel bone mineral density (BMD) T-score, automated (left)	64399	NA	LRP5	8.55107e-08	0.00925758	1.01785e-08	1.44184e-07	0.00925758	3.17705e-05	0.000216158	0.000179716	3.96507e-05	0.00069412
X4106_irnt	quantitative	Heel bone mineral density (BMD) T-score, automated (left)	64399	NA	MEPE	1.95129e-09	2.16812e-10	0.00108973	0.00498988	2.69316e-05	0.00961549	0.101968	0.0296435	0.32172	0.643634
X50_irnt	quantitative	Standing height	166587	NA	ABCB6	2.21776e-08	0.10243	4.84829e-09	5.0111e-09	0.10243	0.26526	0.166635	0.0538433	0.580293	0.381042
X50_irnt	quantitative	Standing height	166587	NA	ACAN	2.35544e-35	3.50956e-25	2.61771e-36	1.23865e-32	3.50956e-25	3.17222e-08	5.39106e-06	3.50956e-25	1.74015e-07	3.52488e-05
X50_irnt	quantitative	Standing height	166587	NA	ACTG1	1.29392e-06	0.000489237	4.31688e-07	0.0941195	0.000489237	4.31688e-07	0.289473	0.000489237	4.31688e-07	0.151121
X50_irnt	quantitative	Standing height	166587	NA	ADAMTS10	2.91545e-13	0.000940619	6.25831e-07	5.22349e-06	0.000940619	3.24099e-14	1.57158e-11	0.000940619	2.16023e-10	1.69882e-09
X50_irnt	quantitative	Standing height	166587	NA	ADAMTS17	1.09117e-16	1.7347e-09	1.98497e-12	1.23592e-10	1.7347e-09	7.26711e-16	3.71952e-13	1.7347e-09	1.23312e-17	1.84002e-13
X50_irnt	quantitative	Standing height	166587	NA	ADAMTS3	4.13565e-07	0.126406	5.133e-08	1.04535e-06	0.126406	2.26676e-06	4.72021e-05	0.126406	1.20273e-06	3.35715e-05
X50_irnt	quantitative	Standing height	166587	NA	ADAMTS6	3.78826e-07	0.000251774	6.99944e-08	1.05798e-07	0.000251774	0.000188231	0.000784812	0.000251774	0.00415747	0.00953232
X50_irnt	quantitative	Standing height	166587	NA	ADAMTSL2	1.49968e-06	0.352813	4.27379e-06	0.000611688	0.352813	3.87621e-07	0.000114346	0.339444	3.15487e-07	0.000135383
X50_irnt	quantitative	Standing height	166587	NA	ADAMTSL4	1.19918e-06	1.34272e-07	9.88628e-05	2.22206e-05	0.00539304	0.0076024	0.000879102	0.00539304	0.0247757	0.00135084
X50_irnt	quantitative	Standing height	166587	NA	ADCY9	1.74528e-06	6.0472e-07	0.00333251	0.265618	6.0472e-07	1.06236e-05	0.0133651	6.0472e-07	9.87893e-06	0.0157007
X50_irnt	quantitative	Standing height	166587	NA	ANGPTL2	9.05922e-10	3.47919e-06	7.79252e-06	0.00050114	3.47919e-06	1.00962e-10	7.74915e-08	3.47919e-06	6.26101e-08	4.25879e-05
X50_irnt	quantitative	Standing height	166587	NA	CERS2	5.97977e-08	0.616039	1.42948e-08	1.24143e-08	0.616039	0.375881	0.332785	0.616039	0.441089	0.348609
X50_irnt	quantitative	Standing height	166587	NA	CRISPLD1	2.20823e-08	0.00470107	6.7488e-09	1.83135e-08	0.00470107	6.7488e-09	1.83135e-08	0.00470107	9.14348e-07	1.09387e-06
X50_irnt	quantitative	Standing height	166587	NA	CRISPLD2	1.29325e-08	0.000125309	1.2356e-08	1.62609e-09	0.000125309	0.00763146	0.0149536	0.0015609	0.160262	0.137852
X50_irnt	quantitative	Standing height	166587	NA	CYP51A1	2.48094e-07	5.51695e-08	0.000104727	0.00134395	5.51695e-08	0.00436538	0.0230297	7.14266e-05	0.0252343	0.0493882
X50_irnt	quantitative	Standing height	166587	NA	DDR2	3.33227e-09	9.27972e-05	8.96622e-10	1.79728e-05	9.27972e-05	8.96622e-10	2.15378e-09	9.27972e-05	1.70251e-07	0.000118063
X50_irnt	quantitative	Standing height	166587	NA	DISP1	2.08017e-08	0.00607674	2.31947e-09	7.50418e-07	0.00607674	0.0676886	0.519963	5.24394e-06	0.364137	0.797961
X50_irnt	quantitative	Standing height	166587	NA	DNMT1	1.20532e-09	0.0518154	0.247796	1.33925e-10	0.0518154	0.0682805	0.468168	0.0518154	0.307551	0.585196
X50_irnt	quantitative	Standing height	166587	NA	DTL	1.23751e-10	4.13334e-11	9.11496e-06	6.85214e-09	4.13334e-11	9.11496e-06	2.64148e-05	4.13334e-11	0.00121793	0.000247978
X50_irnt	quantitative	Standing height	166587	NA	FBN2	1.56997e-12	0.448004	1.744e-13	1.78878e-09	0.448004	0.114925	0.0159897	0.505042	0.0142961	0.00912534
X50_irnt	quantitative	Standing height	166587	NA	FGF2	1.49983e-08	0.0167566	0.00571397	0.0429007	0.0167566	0.00571397	0.00655251	0.00131562	1.73593e-09	4.16602e-08
X50_irnt	quantitative	Standing height	166587	NA	FGFR3	1.54765e-13	0.0572707	1.7176e-14	5.0038e-08	0.0572707	1.49518e-06	4.40391e-07	0.265375	1.11922e-05	3.18973e-07
X50_irnt	quantitative	Standing height	166587	NA	FIBIN	2.44959e-07	0.205631	2.88315e-08	4.88167e-07	0.205631	0.000129897	0.00365008	0.205631	0.0661401	0.0345408
X50_irnt	quantitative	Standing height	166587	NA	FLNB	9.22153e-08	3.07808e-08	0.000232975	0.000523624	3.07808e-08	6.94291e-05	3.93343e-05	3.07808e-08	1.60664e-05	3.82235e-05
X50_irnt	quantitative	Standing height	166587	NA	GH1	4.14193e-07	0.744477	4.0795e-05	0.0171512	0.744477	4.63867e-08	1.29084e-05	0.744477	1.47915e-05	0.000701963
X50_irnt	quantitative	Standing height	166587	NA	GHRH	8.92035e-10	2.97461e-10	9.58099e-07	1.54819e-05	2.97461e-10	9.58099e-07	1.54819e-05	2.97461e-10	5.98566e-07	2.40408e-05
X50_irnt	quantitative	Standing height	166587	NA	GRAMD2A	1.16125e-11	1.26222e-05	1.55042e-12	7.68926e-12	0.269642	0.357377	0.563995	0.627663	0.899676	0.665585
X50_irnt	quantitative	Standing height	166587	NA	GYG1	4.02846e-08	0.050564	6.65233e-09	1.36824e-08	0.050564	0.00563208	0.0048043	0.506096	0.113651	0.109288
X50_irnt	quantitative	Standing height	166587	NA	HAPLN3	1.39344e-08	0.0765266	1.59813e-09	4.96193e-08	0.0765266	0.112104	0.303424	0.0765266	0.347829	0.363939
X50_irnt	quantitative	Standing height	166587	NA	IGF2BP2	5.925e-10	5.41433e-05	2.15287e-10	1.82169e-09	5.41433e-05	2.15287e-10	1.82169e-09	5.41433e-05	2.15204e-10	6.44095e-09
X50_irnt	quantitative	Standing height	166587	NA	IHH	7.49401e-13	7.77471e-12	1.72408e-13	1.22105e-05	7.77471e-12	1.72408e-13	8.18132e-09	7.77471e-12	4.19438e-11	2.895e-07
X50_irnt	quantitative	Standing height	166587	NA	IL11	1.09378e-06	0.00922971	0.000266106	0.0986238	0.00922971	1.22183e-07	5.95819e-05	0.00922971	4.73288e-05	0.000527407
X50_irnt	quantitative	Standing height	166587	NA	MTMR11	1.55255e-08	0.654766	9.53791e-09	2.10594e-09	0.348926	0.0485831	0.011971	0.331556	0.259908	0.0739521
X50_irnt	quantitative	Standing height	166587	NA	NF1	1.837e-06	1.25967e-05	2.81104e-05	0.000188776	1.25967e-05	3.88755e-07	2.82819e-06	1.25967e-05	6.06772e-07	2.15913e-05
X50_irnt	quantitative	Standing height	166587	NA	NOX4	1.14858e-07	0.0782393	2.93802e-07	1.33416e-08	0.0782393	0.00446835	0.00639709	0.133027	0.0552035	0.195071
X50_irnt	quantitative	Standing height	166587	NA	NPAS4	2.39937e-09	0.371078	2.72618e-10	1.20715e-08	0.371078	0.156199	0.124039	0.371078	0.0428788	0.106497
X50_irnt	quantitative	Standing height	166587	NA	NPR2	5.71427e-17	2.64797e-07	1.33262e-17	2.07082e-16	2.64797e-07	1.33262e-17	3.53533e-16	2.64797e-07	2.3883e-15	1.60529e-13
X50_irnt	quantitative	Standing height	166587	NA	NPR3	2.67766e-21	0.00573347	1.72665e-21	3.59455e-22	0.00573347	4.21287e-06	1.86472e-05	0.0700861	0.00454321	0.000947423
X50_irnt	quantitative	Standing height	166587	NA	OTUD4	2.37153e-07	0.207637	0.015928	2.63503e-08	0.207637	0.407671	0.710054	0.123238	0.33725	0.651967
X50_irnt	quantitative	Standing height	166587	NA	PAPPA	3.58779e-10	0.0170046	0.0117873	0.0117503	2.13592e-05	4.07061e-05	0.000194931	3.98645e-11	0.000114643	1.88646e-05
X50_irnt	quantitative	Standing height	166587	NA	PAPPA2	4.09004e-07	1.36364e-07	0.00788894	0.000486841	1.36364e-07	0.000748748	0.0175038	1.36364e-07	0.00093773	0.0124126
X50_irnt	quantitative	Standing height	166587	NA	PGC	2.47763e-08	0.176485	0.612023	2.75292e-09	0.305586	0.63555	0.840191	0.218065	0.873295	0.608727
X50_irnt	quantitative	Standing height	166587	NA	PIEZO1	5.55112e-15	2.5263e-06	2.00639e-14	1.37716e-09	6.90148e-16	4.8987e-14	1.63442e-07	3.98775e-13	2.15253e-10	4.56903e-07
X50_irnt	quantitative	Standing height	166587	NA	RPL5	1.70555e-09	0.662764	5.78545e-10	2.81816e-10	0.662764	0.618202	0.348152	0.662764	0.618202	0.791136
X50_irnt	quantitative	Standing height	166587	NA	SAMD4A	1.21619e-09	0.0426124	1.98121e-10	1.35132e-10	0.361735	0.637184	1	0.361735	0.823603	0.818121
X50_irnt	quantitative	Standing height	166587	NA	SCMH1	2.15347e-17	1.58245e-08	4.41359e-18	5.22582e-18	1.58245e-08	1.72934e-05	0.000990224	1.58245e-08	0.000112063	0.0149891
X50_irnt	quantitative	Standing height	166587	NA	SCUBE3	1.20721e-09	2.09583e-06	1.14955e-05	5.99801e-06	2.09583e-06	5.68516e-10	2.11677e-07	2.09583e-06	2.15499e-10	9.52865e-10
X50_irnt	quantitative	Standing height	166587	NA	SHBG	2.3672e-06	0.0237374	2.65964e-07	2.38422e-05	0.0237374	0.0660602	0.0963492	0.693079	0.128537	0.236887
X50_irnt	quantitative	Standing height	166587	NA	SMIM29	2.07839e-07	0.0928842	2.30933e-08	0.00348084	0.0928842	0.700077	0.367663	0.286728	0.71523	0.730557
X50_irnt	quantitative	Standing height	166587	NA	SNED1	2.20194e-06	0.421949	2.76962e-07	2.09778e-06	0.421949	0.521677	0.469114	0.421949	0.23824	0.423912
X50_irnt	quantitative	Standing height	166587	NA	STC2	7.27182e-19	0.269282	8.0798e-20	3.41577e-07	0.269282	0.00651407	0.00375094	0.269282	0.0835771	0.0232727
X50_irnt	quantitative	Standing height	166587	NA	TARS2	9.31661e-09	0.219452	1.0537e-09	5.89047e-08	0.219452	0.0605514	0.321684	0.219452	0.0315825	0.174166
X50_irnt	quantitative	Standing height	166587	NA	TEAD3	9.54929e-07	0.647253	1.42847e-07	4.12495e-07	0.647253	0.0960773	0.316357	0.647253	0.404948	0.765548
X50_irnt	quantitative	Standing height	166587	NA	TMEM150B	5.81617e-08	0.583487	6.46241e-09	2.66298e-07	0.583487	0.80795	1	0.583487	0.574628	0.749961
X50_irnt	quantitative	Standing height	166587	NA	TMEM206	4.11609e-07	6.41613e-08	2.16218e-07	6.04654e-07	0.00113542	0.0869407	0.0964019	0.798177	0.62599	0.524643
X50_irnt	quantitative	Standing height	166587	NA	TRPC4AP	1.0672e-06	3.5675e-07	0.000258007	0.0635366	3.5675e-07	0.000258007	0.00376871	3.5675e-07	6.51691e-05	0.00146947
X50_irnt	quantitative	Standing height	166587	NA	ZFAT	4.45257e-41	1.54131e-10	4.9473e-42	1.03586e-23	1.54131e-10	4.18999e-24	6.43741e-14	1.54131e-10	8.89253e-14	3.33286e-08

### Sheet: STable9
Supplementary Table 9: Significant phenotype-gene associations for 131 binary traits
							MAF <= 0.01			MAF <= 0.001			MAF <= 0.0001
							LoF	LoF+Missense	LoF+Missense+Synonymous	LoF	LoF+Missense	LoF+Missense+Synonymous	LoF	LoF+Missense	LoF+Missense+Synonymous
pheno_code	pheno_group	pheno_string	Ncase	Ncontrol	Gene	P_value	P_SKATO_Lof_0.01	P_SKATO_MissenseLof_0.01	P_SKATO_MissenseLofSynonymous_0.01	P_SKATO_Lof_0.001	P_SKATO_MissenseLof_0.001	P_SKATO_MissenseLofSynonymous_0.001	P_SKATO_Lof_0.0001	P_SKATO_MissenseLof_0.0001	P_SKATO_MissenseLofSynonymous_0.0001
X153	phecode	Colorectal cancer	1794	156664	MLH1	7.56097e-08	1.14593e-06	0.00561883	0.00302055	1.14593e-06	2.07715e-07	2.71444e-07	1.04476e-06	1.34733e-08	2.97529e-08
X172.1	phecode	Melanomas of skin, dx or hx	1129	161281	CDKN2A	1.12845e-06	0.0428363	0.000888759	0.00221547	0.0428363	2.83092e-06	2.18171e-05	0.0233896	1.40143e-07	2.27667e-06
X172.1	phecode	Melanomas of skin, dx or hx	1129	161281	CNTNAP3B	1.90446e-06	0.646401	0.0204952	0.00423256	0.646401	0.00156463	2.11662e-07	0.776136	0.00451317	0.0103221
X172.1	phecode	Melanomas of skin, dx or hx	1129	161281	MITF	2.08539e-08	0.653556	6.55916e-09	2.3171e-09	0.653556	0.842967	0.87788	0.653556	1	0.791744
X172.11	phecode	Melanomas of skin	1129	161281	CDKN2A	1.1285e-06	0.0428364	0.000888756	0.00221547	0.0428364	2.83087e-06	2.1817e-05	0.0233897	1.40142e-07	2.27888e-06
X172.11	phecode	Melanomas of skin	1129	161281	CNTNAP3B	1.90426e-06	0.646402	0.0204956	0.00423264	0.646402	0.0015646	2.1164e-07	0.776137	0.00451313	0.010322
X172.11	phecode	Melanomas of skin	1129	161281	MITF	2.08589e-08	0.653556	6.55918e-09	2.31766e-09	0.653556	0.842968	0.877879	0.653556	1	0.791743
X189	phecode	Cancer of urinary organs (incl. kidney and bladder)	1635	165319	IGFBP7	1.32132e-06	0.8205	3.06463e-07	1.0165e-05	0.8205	3.06463e-07	1.0165e-05	0.661793	1.28477e-05	9.31413e-05
X199	phecode	Neoplasm of uncertain behavior	558	151628	NF1	7.4965e-20	2.49883e-20	2.15624e-10	7.46631e-12	2.49883e-20	2.15351e-10	2.15253e-10	2.49883e-20	2.15288e-10	2.15249e-10
X200	phecode	Myeloproliferative disease	386	165192	ASXL1	8.54161e-07	1.90002e-07	0.00100188	0.000378301	1.90002e-07	0.000503069	0.000217086	0.0058875	0.723035	0.0446159
X200	phecode	Myeloproliferative disease	386	165192	CALR	6.00984e-07	2.8296e-07	0.00301919	0.00413159	2.8296e-07	1.72092e-06	5.57685e-05	1.39177e-07	1.12892e-05	2.93934e-05
X200	phecode	Myeloproliferative disease	386	165192	JAK2	8.77601e-112	0.796235	8.46768e-111	9.86472e-113	0.796235	1.05923e-90	2.09532e-85	0.796235	0.408728	0.553347
X200	phecode	Myeloproliferative disease	386	165192	SRSF2	6.83663e-13	1	6.71631e-13	3.26281e-12	1	6.71631e-13	3.26281e-12	1	7.59625e-14	2.41762e-12
X200	phecode	Myeloproliferative disease	386	165192	TET2	1.29637e-08	6.4229e-09	9.18069e-09	4.58458e-07	6.4229e-09	3.08618e-08	3.76813e-07	6.4229e-09	1.359e-08	1.34737e-07
X20001_1002	self-report	breast cancer	3905	87740	BRCA1	6.78346e-14	6.74663e-14	0.0326242	0.0781323	6.74663e-14	0.0112147	0.0138002	9.66698e-15	0.00892083	0.0106378
X20001_1002	self-report	breast cancer	3905	87740	BRCA2	5.41063e-20	2.1578e-10	4.42015e-07	0.000498375	1.76444e-19	7.62113e-08	2.52407e-05	6.22387e-21	6.5632e-09	7.0434e-06
X20001_1002	self-report	breast cancer	3905	87740	CHEK2	6.05123e-11	3.21967e-09	6.97869e-12	1.95047e-10	0.0646382	4.72889e-05	0.000746748	0.497417	0.001639	0.0131529
X20001_1002	self-report	breast cancer	3905	87740	PALB2	2.06026e-07	4.57896e-08	0.0173887	0.0164129	4.57896e-08	0.000513439	0.0012942	0.000336719	0.119039	0.148344
X20001_1002	self-report	breast cancer	3905	87740	SAMHD1	2.40861e-06	0.106108	5.64201e-07	1.47899e-05	0.106108	5.64201e-07	1.47899e-05	0.106108	1.81225e-05	0.000756437
X20001_1044	self-report	prostate cancer	1425	73884	HOXB13	3.32867e-10	0.670939	5.87528e-11	9.98264e-11	0.670939	0.26102	0.520452	0.670939	0.146584	0.527101
X20002_1226	self-report	hypothyroidism/myxoedema	8495	158459	MAS1L	9.15712e-08	0.795826	0.599825	1.01746e-08	0.795826	0.762953	0.872529	0.795826	0.649992	1
X20002_1226	self-report	hypothyroidism/myxoedema	8495	158459	MDC1	1.38477e-07	0.0361848	2.0463e-06	1.55029e-08	0.0361848	0.512621	0.16275	0.193709	0.550685	0.633537
X20002_1226	self-report	hypothyroidism/myxoedema	8495	158459	NKAPL	9.9997e-07	0.253899	4.10041e-07	1.52404e-07	0.253899	0.313177	0.316548	0.32887	0.673354	0.707079
X20002_1226	self-report	hypothyroidism/myxoedema	8495	158459	OR2W1	1.77626e-07	0.7103	6.25929e-08	2.88252e-08	0.7103	0.407503	0.594214	0.7103	0.754743	0.645444
X20002_1226	self-report	hypothyroidism/myxoedema	8495	158459	ZSCAN16	2.25528e-06	0.517015	0.234181	2.50587e-07	0.517015	0.794718	0.488613	0.517015	0.794718	0.153114
X20002_1452	self-report	eczema/dermatitis	5090	161864	FLG	1.42021e-19	1.57801e-20	1.57524e-06	5.12659e-07	6.27715e-09	0.0298804	0.0470217	6.7612e-05	0.246635	0.205114
X20002_1453	self-report	psoriasis	2027	164927	ATF6B	2.16711e-21	0.092124	5.38488e-22	4.35549e-22	0.092124	0.453737	0.501273	0.0488246	0.735094	0.317331
X20002_1453	self-report	psoriasis	2027	164927	CFB	5.50042e-09	0.457792	1.7157e-09	6.11157e-10	0.457792	1	0.782032	0.457792	1	1
X20002_1453	self-report	psoriasis	2027	164927	DDX39B	2.59555e-07	0.794411	0.283964	2.88395e-08	0.794411	0.283964	0.625491	0.794411	0.306402	0.37538
X20002_1453	self-report	psoriasis	2027	164927	EGFL8	2.94808e-10	9.50788e-10	5.32259e-11	3.27565e-11	1	0.192307	0.101451	1	0.236165	0.129232
X20002_1453	self-report	psoriasis	2027	164927	GPSM3	3.61056e-07	0.577902	6.27995e-08	1.11071e-07	0.577902	0.88105	0.884996	0.577902	0.88105	0.884996
X20002_1453	self-report	psoriasis	2027	164927	HLA-DRB1	2.1174e-06	0.000181487	1.65457e-06	2.7469e-07	0.0116405	0.115968	0.0603305	0.538394	0.149996	0.357997
X20002_1453	self-report	psoriasis	2027	164927	HLA-G	1.36506e-09	9.57851e-10	9.56614e-10	2.22037e-10	0.705802	0.797477	0.759827	0.586441	0.648738	0.28936
X20002_1453	self-report	psoriasis	2027	164927	HSPA1B	2.92944e-08	0.562978	0.32622	3.25494e-09	0.562978	0.32622	0.044354	0.676922	0.236733	0.0308217
X20002_1453	self-report	psoriasis	2027	164927	LY6G6F	9.96654e-09	0.0644164	1.68935e-09	3.21461e-09	0.0644164	0.445329	0.518537	0.0217486	0.0229263	0.0622266
X20002_1453	self-report	psoriasis	2027	164927	MICB	1.24559e-09	0.16481	8.10513e-05	1.38399e-10	0.16481	0.00390309	0.00284087	0.464562	0.0819045	0.155461
X20002_1453	self-report	psoriasis	2027	164927	PRRC2A	3.03818e-09	0.196683	4.49694e-10	1.35397e-09	0.0166083	0.109727	0.118782	0.0125846	0.580781	0.373861
X20002_1456	self-report	malabsorption/coeliac disease	780	166174	HLA-DQA2	9.27341e-09	0.794157	2.00175e-09	2.12335e-09	0.794157	0.392399	0.323128	0.794157	0.422214	0.356002
X20002_1456	self-report	malabsorption/coeliac disease	780	166174	HLA-DQB1	4.17376e-11	1	1.1974e-11	4.63751e-12	1	3.32849e-05	2.90135e-05	0.772652	1	0.705552
X20002_1456	self-report	malabsorption/coeliac disease	780	166174	HLA-DRB1	1.48367e-09	0.000344159	0.000866289	1.64853e-10	0.456113	0.0300031	0.011087	0.766749	0.469056	0.505281
X20002_1456	self-report	malabsorption/coeliac disease	780	166174	TUBAL3	2.32286e-06	0.140632	0.0182666	0.00100367	0.140632	0.0015144	6.90752e-05	0.795937	0.000201557	2.59513e-07
X20002_1461	self-report	inflammatory bowel disease	60	166894	GPRIN1	4.28857e-07	1	4.76508e-08	3.53383e-07	1	5.05559e-07	6.05548e-08	1	0.661611	0.586259
X20002_1473	self-report	High cholesterol	21761	145193	APOB	1.29904e-09	0.000282017	1.44358e-10	1.05765e-06	0.00359761	0.000357888	0.00324972	2.26794e-05	0.0149286	0.0801665
X20002_1473	self-report	High cholesterol	21761	145193	LDLR	3.52757e-31	2.61517e-12	5.73575e-16	6.34191e-12	2.61517e-12	3.91976e-32	4.05453e-21	2.61517e-12	6.59656e-28	1.11649e-18
X204.12	phecode	Lymphoid leukemia, chronic	191	165192	IGLL5	4.6492e-24	0.0146872	2.41541e-18	7.07908e-25	0.000522912	1.91603e-16	9.36866e-22	0.000522912	1.80035e-16	1.91521e-24
X204.12	phecode	Lymphoid leukemia, chronic	191	165192	PDCD1LG2	7.44887e-07	0.369866	0.000385429	0.000340935	0.369866	7.05427e-07	8.27652e-08	1	0.689203	0.60989
X211	phecode	Benign neoplasm of other parts of digestive system	2173	161501	APC	1.20987e-07	3.77765e-06	0.0757295	0.205988	3.77765e-06	0.0128079	0.0347074	1.35394e-08	0.00726154	0.016771
X2443	self-report	Diabetes diagnosed by doctor	7819	158788	GCK	4.24549e-13	8.76439e-10	1.22411e-13	0.000896142	8.76439e-10	1.22411e-13	2.63701e-10	8.76439e-10	2.05865e-13	5.88952e-10
X2443	self-report	Diabetes diagnosed by doctor	7819	158788	PAM	7.49989e-09	0.174561	1.73441e-09	1.60397e-09	0.174561	0.353939	0.473647	0.0281162	0.506981	0.333368
X250.1	phecode	Type 1 diabetes	1046	159103	PSMB9	6.05246e-07	0.643124	1.36176e-07	1.32863e-07	0.643124	0.265677	0.0919055	0.760672	0.671139	0.467597
X250.2	phecode	Type 2 diabetes	7342	159103	GCK	2.28961e-12	3.24645e-08	6.12886e-13	0.0079804	3.24645e-08	6.12886e-13	3.73216e-09	3.24645e-08	1.498e-12	3.20084e-08
X250.2	phecode	Type 2 diabetes	7342	159103	PAM	4.87488e-07	0.409421	3.28248e-07	6.48697e-08	0.409421	0.468647	0.533788	0.101476	0.426704	0.48657
X272.1	phecode	Hyperlipidemia	13965	152951	LDLR	1.85466e-16	2.1659e-10	1.71763e-09	1.33891e-06	2.1659e-10	2.16114e-17	5.53385e-11	2.1659e-10	4.33572e-16	2.15337e-10
X276.5	phecode	Hypovolemia	1092	164128	NOC2L	9.67927e-07	2.91006e-05	3.20459e-07	1.0423e-05	2.91006e-05	2.41826e-07	5.24632e-06	2.91006e-05	6.28696e-07	1.60615e-05
X280	phecode	Iron deficiency anemias	3095	159407	CHD1	1.38361e-07	0.898512	1.54157e-08	5.63241e-06	0.898512	0.00354205	0.0358998	0.804808	0.00231449	0.0316174
X287	phecode	Purpura and other hemorrhagic conditions	646	165888	JAK2	1.20989e-21	0.725537	1.81519e-12	2.50646e-12	0.725537	7.21698e-22	1.65205e-22	0.725537	0.158831	0.277933
X288.1	phecode	Decreased white blood cell count	1264	164030	TET2	8.31117e-07	2.82415e-07	0.00146045	0.000134314	2.82415e-07	0.000119735	1.78848e-05	2.82415e-07	1.67991e-05	1.34723e-05
X317.1	phecode	Alcoholism	3478	155947	ERAP2	2.50045e-07	0.0101238	6.5755e-05	7.15708e-07	0.00856072	1.11696e-06	5.61335e-08	0.00306087	3.47163e-06	6.41744e-08
X365	phecode	Glaucoma	1741	162408	MYOC	5.59245e-07	6.21417e-08	0.00144571	0.00530187	0.123063	0.623295	0.590859	0.0803944	0.402024	0.846069
X366	phecode	Cataract	8077	158877	COL2A1	2.25934e-06	7.53569e-07	0.00332405	0.0600185	7.53569e-07	0.00332405	0.00265631	7.53569e-07	0.00144355	0.00140565
X366	phecode	Cataract	8077	158877	MIP	2.2336e-06	0.00145015	4.84102e-06	1.11712e-06	0.00145015	4.84102e-06	1.11712e-06	0.00145015	3.1755e-06	6.62715e-07
X380	phecode	Disorders of external ear	259	166394	LRRC32	2.19381e-06	0.902092	6.83418e-06	0.00214281	0.902092	2.72493e-07	9.74377e-06	0.902092	5.58544e-06	0.000237891
X401.1	phecode	Essential hypertension	30887	135681	PKD1	2.08975e-09	1.33452e-08	0.133989	0.637734	1.33452e-08	0.492302	0.745658	2.40566e-10	0.31696	0.777587
X411	phecode	Ischemic Heart Disease	11712	155044	LDLR	1.74743e-06	5.86241e-07	0.000258912	0.00237872	5.86241e-07	9.19449e-05	0.00122081	5.86241e-07	6.11637e-05	0.00132923
X411.4	phecode	Coronary atherosclerosis	7392	155044	LDLR	5.89511e-07	3.0065e-07	0.000113098	0.00130843	3.0065e-07	4.69453e-07	5.22746e-05	3.0065e-07	3.21991e-07	4.17458e-05
X418.1	phecode	Precordial pain	1374	154822	CTDP1	3.16206e-07	0.205652	2.07074e-07	2.6995e-06	0.205652	1.29972e-07	2.10843e-07	0.066641	1.84731e-07	1.8475e-07
X427	phecode	Cardiac dysrhythmias	9547	156194	TTN	1.58814e-10	2.87002e-09	0.450988	0.53866	1.7646e-11	0.88229	0.903674	5.2887e-11	1	1
X427.2	phecode	Atrial fibrillation and flutter	5672	156194	TTN	1.35623e-09	8.95174e-08	0.514073	0.726943	1.50692e-10	0.782553	0.844519	2.15214e-10	1	1
X427.2	phecode	Atrial fibrillation and flutter	5672	156194	ZDHHC13	8.4008e-08	0.574045	0.131006	9.33423e-09	0.574045	0.131006	0.596798	0.574045	0.124329	0.498454
X454.1	phecode	Varicose veins of lower extremity	4765	151095	PIEZO1	5.5522e-08	0.00209841	0.00181582	0.00814649	1.09835e-08	0.000433295	0.00907017	1.40748e-08	0.018663	0.168908
X475	phecode	Chronic sinusitis	1047	159207	NECTIN1	1.03952e-06	0.61857	0.000100796	4.77634e-06	0.41759	7.84038e-07	4.82437e-07	0.627249	5.20213e-07	3.15656e-07
X495	phecode	Asthma	11035	153435	NOSTRIN	4.68971e-07	0.0867538	0.631392	5.2108e-08	0.0867538	0.713665	0.913959	0.0857667	0.462365	0.728816
X495	phecode	Asthma	11035	153435	PRB4	1.95545e-07	0.049581	8.20414e-06	2.17272e-08	0.049581	0.555132	0.631098	0.0927324	1	0.70234
X537	phecode	Other disorders of stomach and duodenum	1364	154575	KCNC1	2.35082e-06	0.895952	6.16793e-06	0.000957358	0.895952	6.16793e-06	0.000957358	0.895952	2.85597e-07	0.00143734
X574	phecode	Cholelithiasis and cholecystitis	6382	160011	ABCG5	2.35061e-11	0.626546	6.80295e-11	2.71606e-12	0.626546	5.95814e-05	6.81505e-05	0.784374	0.0113976	0.0246483
X574.1	phecode	Cholelithiasis	5386	160011	ABCG5	2.20009e-10	0.873216	4.57014e-09	2.44454e-11	0.873216	0.00170349	0.000743079	1	0.0585074	0.085251
X585.3	phecode	Chronic renal failure [CKD]	992	162559	PKD1	1.55431e-15	4.51833e-16	0.00106124	0.0659262	4.51833e-16	0.000133544	0.00247926	8.33836e-16	0.000168452	0.00226379
X593	phecode	Hematuria	6467	155461	COL4A4	1.21197e-23	2.69328e-24	2.04692e-10	4.37527e-07	2.69328e-24	2.43772e-16	4.98914e-11	6.28231e-08	2.81434e-10	3.17893e-07
X696	phecode	Psoriasis and related disorders	940	162598	ATF6B	1.99941e-07	0.700349	2.22157e-08	4.03222e-08	0.700349	0.630881	0.768662	0.42548	0.435142	1
X696	phecode	Psoriasis and related disorders	940	162598	HLA-G	1.74759e-07	6.74232e-08	2.96078e-08	3.45663e-07	0.785565	0.288686	0.245121	0.73596	0.458563	0.893055
X696.4	phecode	Psoriasis	916	162598	ATF6B	9.77132e-08	0.68261	1.0857e-08	3.89725e-08	0.68261	0.663217	0.641278	0.409033	0.613855	1
X696.4	phecode	Psoriasis	916	162598	HLA-G	1.2353e-07	1.42933e-08	1.37256e-08	2.70734e-08	0.771294	0.31266	0.72167	0.740657	0.477272	1
X696.41	phecode	Psoriasis vulgaris	695	162598	HLA-G	2.09541e-06	5.66577e-07	5.73042e-07	1.27382e-06	0.560458	0.149503	0.651388	0.778833	0.250515	0.856448
X751	phecode	Genitourinary congenital anomalies	632	166052	PKD1	4.06885e-23	4.87494e-23	4.51552e-12	3.725e-05	4.87494e-23	1.29761e-11	3.55949e-07	5.55042e-24	2.89694e-11	5.07178e-08
X751	phecode	Genitourinary congenital anomalies	632	166052	PKD2	8.50123e-07	8.42189e-07	0.000566947	0.00286515	8.42189e-07	2.50466e-06	0.00010148	1.3714e-07	2.03466e-06	5.7435e-05
X960.2	phecode	Allergy/adverse effect of penicillin	6418	156017	CYP21A2	3.63045e-07	0.0740234	5.87337e-08	1.28795e-07	0.0740234	0.796467	0.826886	0.0740234	0.378247	0.747552

### Sheet: STable10
Supplementary Table 10. For binary traits, phenotype-gene assocaitions that became significant when including MAF <= 0.1% and MAF <= 0.01% as cutoffs together with MAF <= 1% (category is gain) and phenotype-gene assocaitions that became not significant when including MAF <= 0.1% and MAF <= 0.01% as cutoffs together with MAF <= 1% (category is loss)
						MAF <= 1%	MAF <= 1% , MAF <= 0.1%	MAF <= 1% , MAF <= 0.1%, MAF <= 0.01%
pheno_code	pheno_group	pheno_string	Ncase	Ncontrol	Gene	P_value	P_value	P_value	category
X153	phecode	Colorectal cancer	1794	156664	MLH1	3.43579e-06	5.85702e-07	7.56097e-08	gain
X172.1	phecode	Melanomas of skin, dx or hx	1129	161281	CDKN2A	0.0018753	1.49738e-05	1.12845e-06	gain
X172.1	phecode	Melanomas of skin, dx or hx	1129	161281	CNTNAP3B	0.0105812	1.26973e-06	1.90446e-06	gain
X172.11	phecode	Melanomas of skin	1129	161281	CDKN2A	0.00187529	1.49735e-05	1.1285e-06	gain
X172.11	phecode	Melanomas of skin	1129	161281	CNTNAP3B	0.0105814	1.26959e-06	1.90426e-06	gain
X20001_1059	self-report	malignant melanoma	1398	165556	CDKN2A	2.67188e-05	2.54167e-08	1.58462e-08	gain
X20002_1223	self-report	type 2 diabetes	1282	165672	GCK	4.20548e-06	4.03772e-06	2.12119e-06	gain
X20002_1225	self-report	hyperthyroidism/thyrotoxicosis	1278	165676	LEO1	5.75989e-06	5.65389e-06	1.7995e-06	gain
X20002_1456	self-report	malabsorption/coeliac disease	780	166174	TUBAL3	0.00283636	0.000370334	2.32286e-06	gain
X204.12	phecode	Lymphoid leukemia, chronic	191	165192	PDCD1LG2	0.000542595	4.44264e-07	7.44887e-07	gain
X211	phecode	Benign neoplasm of other parts of digestive system	2173	161501	APC	1.13322e-05	1.13303e-05	1.20987e-07	gain
X366	phecode	Cataract	8077	158877	MIP	2.72129e-06	2.72129e-06	2.2336e-06	gain
X380	phecode	Disorders of external ear	259	166394	LRRC32	2.04387e-05	1.53092e-06	2.19381e-06	gain
X454.1	phecode	Varicose veins of lower extremity	4765	151095	PIEZO1	0.00260869	6.58986e-08	5.5522e-08	gain
X475	phecode	Chronic sinusitis	1047	159207	NECTIN1	1.36808e-05	1.68183e-06	1.03952e-06	gain
X537	phecode	Other disorders of stomach and duodenum	1364	154575	KCNC1	1.83864e-05	1.83864e-05	2.35082e-06	gain
X751	phecode	Genitourinary congenital anomalies	632	166052	PKD2	2.52208e-06	2.15364e-06	8.50123e-07	gain
X20002_1226	self-report	hypothyroidism/myxoedema	8495	158459	SAPCD1	2.1282e-06	4.25639e-06	6.38463e-06	loss
X20002_1453	self-report	psoriasis	2027	164927	CDSN	8.2722e-07	2.54094e-06	3.8114e-06	loss
X20002_1453	self-report	psoriasis	2027	164927	DDR1	1.72738e-06	5.45952e-06	8.18929e-06	loss
X20002_1453	self-report	psoriasis	2027	164927	HLA-E	1.70753e-06	3.41505e-06	5.15576e-06	loss
X20002_1453	self-report	psoriasis	2027	164927	VARS	1.38777e-06	2.77553e-06	4.16331e-06	loss
X20544_14	self-report	Mental health problems ever diagnosed by a professional: Autism, Asperger's or autistic spectrum disorder	71	166883	ACAA2	1.65795e-06	3.3159e-06	4.97385e-06	loss
X495	phecode	Asthma	11035	153435	TTK	9.07655e-07	1.8153e-06	2.72292e-06	loss
X599.3	phecode	Dysuria	489	157286	MRPL15	8.62268e-07	1.72454e-06	2.5868e-06	loss
X738.4	phecode	Acquired spondylolisthesis	609	161229	GTPBP4	1.56825e-06	3.13651e-06	4.70476e-06	loss

### Sheet: STable11
Supplementary Table 11. For quantitative tratis, phenotype-gene assocaitions that became significant when including MAF <= 0.1% and MAF <= 0.01% as cutoffs together with MAF <= 1% (category is gain) and phenotype-gene assocaitions that became not significant when including MAF <= 0.1% and MAF <= 0.01% as cutoffs together with MAF <= 1% (category is loss)
						MAF <= 1%	MAF <= 1% , MAF <= 0.1%	MAF <= 1% , MAF <= 0.1%, MAF <= 0.01%
pheno_code	pheno_group	pheno_string	Ncase	Ncontrol	Gene	P_value	P_value	P_value	category
X20151_irnt	quantitative	Forced vital capacity (FVC), Best measure	122681	NA	ADAMTSL2	5.10192e-06	1.87544e-06	1.2722e-06	gain
X23105_irnt	quantitative	Basal metabolic rate	164009	NA	TTN	0.000113041	9.62413e-08	4.26197e-08	gain
X23105_irnt	quantitative	Basal metabolic rate	164009	NA	UNC5D	3.52689e-05	2.21826e-07	3.1328e-07	gain
X30010_irnt	quantitative	Red blood cell (erythrocyte) count	162248	NA	APEH	1.89035e-05	1.89035e-05	2.34769e-07	gain
X30070_irnt	quantitative	Red blood cell (erythrocyte) distribution width	162246	NA	SLC4A1	0.00411653	0.00726362	2.77297e-07	gain
X30100_irnt	quantitative	Mean platelet (thrombocyte) volume	162246	NA	LIMS1	0.00784128	5.79651e-07	8.69474e-07	gain
X30100_irnt	quantitative	Mean platelet (thrombocyte) volume	162246	NA	MOB3C	0.000937572	5.53123e-10	8.29454e-10	gain
X30100_irnt	quantitative	Mean platelet (thrombocyte) volume	162246	NA	PTPRJ	4.83836e-06	2.66454e-13	2.74225e-13	gain
X30110_irnt	quantitative	Platelet distribution width	162246	NA	GP1BB	9.96376e-06	1.25825e-09	9.4584e-10	gain
X30110_irnt	quantitative	Platelet distribution width	162246	NA	JAK2	1.99848e-05	1.96642e-08	2.95479e-08	gain
X30110_irnt	quantitative	Platelet distribution width	162246	NA	NPC1	2.40528e-05	9.24843e-07	1.38568e-06	gain
X30110_irnt	quantitative	Platelet distribution width	162246	NA	SMAD6	0.00120455	1.93281e-06	1.28384e-06	gain
X30120_irnt	quantitative	Lymphocyte count	162010	NA	IGLL5	0.000676475	1.06715e-12	1.4998e-12	gain
X30120_irnt	quantitative	Lymphocyte count	162010	NA	NBEAL2	7.78825e-06	9.34019e-06	2.32729e-06	gain
X30120_irnt	quantitative	Lymphocyte count	162010	NA	RASA3	1.6813e-05	4.912e-07	7.28027e-07	gain
X30760_irnt	quantitative	HDL cholesterol (quantile)	146165	NA	APOB	6.81004e-06	1.35974e-05	2.25344e-06	gain
X30760_irnt	quantitative	HDL cholesterol (quantile)	146165	NA	CREB3L3	0.000210992	7.32694e-08	5.93122e-08	gain
X30840_irnt	quantitative	Total bilirubin (quantile)	158331	NA	SAG	1.97554e-05	9.35109e-10	1.40266e-09	gain
X30840_irnt	quantitative	Total bilirubin (quantile)	158331	NA	SLC4A1	0.0228696	0.000315576	3.01933e-07	gain
X30860_irnt	quantitative	Total protein (quantile)	146045	NA	FCGR2B	1.9104e-05	4.85167e-14	7.28306e-14	gain
X50_irnt	quantitative	Standing height	166587	NA	ADAMTSL2	1.27323e-05	2.12449e-06	1.49968e-06	gain
X50_irnt	quantitative	Standing height	166587	NA	ANGPTL2	7.18139e-06	6.04939e-10	9.05922e-10	gain
X50_irnt	quantitative	Standing height	166587	NA	FGF2	0.0116326	0.00929987	1.49983e-08	gain
X50_irnt	quantitative	Standing height	166587	NA	GH1	0.00012211	2.77009e-07	4.14193e-07	gain
X50_irnt	quantitative	Standing height	166587	NA	IL11	0.000773985	7.3124e-07	1.09378e-06	gain
X50_irnt	quantitative	Standing height	166587	NA	NF1	2.49465e-05	1.91967e-06	1.837e-06	gain
X50_irnt	quantitative	Standing height	166587	NA	PAPPA	0.0131151	7.81828e-05	3.58779e-10	gain
X50_irnt	quantitative	Standing height	166587	NA	SCUBE3	4.10481e-06	3.39963e-09	1.20721e-09	gain
X1737	quantitative	Childhood sunburn occasions	124899	NA	ANKRD11	1.14263e-06	2.28473e-06	3.42677e-06	loss
X1737	quantitative	Childhood sunburn occasions	124899	NA	CENPBD1	1.54077e-06	3.08153e-06	4.62229e-06	loss
X20151_irnt	quantitative	Forced vital capacity (FVC), Best measure	122681	NA	GATA5	1.65354e-06	3.30708e-06	4.96061e-06	loss
X21001_irnt	quantitative	Body mass index (BMI)	166411	NA	PCSK1	1.35265e-06	2.24499e-06	3.28949e-06	loss
X23105_irnt	quantitative	Basal metabolic rate	164009	NA	ANO1	9.17983e-07	1.83596e-06	2.75395e-06	loss
X23105_irnt	quantitative	Basal metabolic rate	164009	NA	GIPR	2.12262e-06	4.23153e-06	6.34682e-06	loss
X23105_irnt	quantitative	Basal metabolic rate	164009	NA	SCMH1	1.64122e-06	3.28084e-06	4.91602e-06	loss
X23105_irnt	quantitative	Basal metabolic rate	164009	NA	TMEM206	1.2836e-06	2.56721e-06	3.85082e-06	loss
X30010_irnt	quantitative	Red blood cell (erythrocyte) count	162248	NA	ARPC1B	9.29738e-07	1.85948e-06	2.78922e-06	loss
X30010_irnt	quantitative	Red blood cell (erythrocyte) count	162248	NA	E2F4	1.49654e-06	2.99299e-06	4.48934e-06	loss
X30010_irnt	quantitative	Red blood cell (erythrocyte) count	162248	NA	MYB	9.15952e-07	1.83182e-06	2.74731e-06	loss
X30010_irnt	quantitative	Red blood cell (erythrocyte) count	162248	NA	NRM	8.56945e-07	1.71389e-06	2.57083e-06	loss
X30010_irnt	quantitative	Red blood cell (erythrocyte) count	162248	NA	SAPCD1	1.68568e-06	3.37137e-06	5.05704e-06	loss
X30070_irnt	quantitative	Red blood cell (erythrocyte) distribution width	162246	NA	ERMAP	2.26954e-06	4.53876e-06	6.80329e-06	loss
X30070_irnt	quantitative	Red blood cell (erythrocyte) distribution width	162246	NA	HSCB	1.11906e-06	2.2381e-06	3.35704e-06	loss
X30070_irnt	quantitative	Red blood cell (erythrocyte) distribution width	162246	NA	SLC12A2	1.0874e-06	2.17473e-06	3.26179e-06	loss
X30070_irnt	quantitative	Red blood cell (erythrocyte) distribution width	162246	NA	SYDE2	2.09531e-06	4.188e-06	6.71923e-06	loss
X30080_irnt	quantitative	Platelet count	162248	NA	ATXN2	1.22051e-06	2.44102e-06	3.66154e-06	loss
X30080_irnt	quantitative	Platelet count	162248	NA	CDSN	1.08291e-06	2.16581e-06	3.24872e-06	loss
X30080_irnt	quantitative	Platelet count	162248	NA	DDX39B	8.42283e-07	1.68457e-06	2.52685e-06	loss
X30080_irnt	quantitative	Platelet count	162248	NA	MICB	1.02798e-06	2.05596e-06	3.08392e-06	loss
X30100_irnt	quantitative	Mean platelet (thrombocyte) volume	162246	NA	C6orf10	1.41915e-06	4.54057e-06	6.81085e-06	loss
X30100_irnt	quantitative	Mean platelet (thrombocyte) volume	162246	NA	CD226	1.93831e-06	3.87637e-06	5.78966e-06	loss
X30100_irnt	quantitative	Mean platelet (thrombocyte) volume	162246	NA	GPR35	1.9129e-06	3.82581e-06	5.73874e-06	loss
X30100_irnt	quantitative	Mean platelet (thrombocyte) volume	162246	NA	HLA-B	2.15397e-06	4.30792e-06	6.5027e-06	loss
X30100_irnt	quantitative	Mean platelet (thrombocyte) volume	162246	NA	LY6G6C	1.83185e-06	3.66366e-06	5.49552e-06	loss
X30100_irnt	quantitative	Mean platelet (thrombocyte) volume	162246	NA	NFASC	2.16244e-06	4.32388e-06	6.48435e-06	loss
X30100_irnt	quantitative	Mean platelet (thrombocyte) volume	162246	NA	PCDHGA2	2.00502e-06	4.01005e-06	6.01507e-06	loss
X30100_irnt	quantitative	Mean platelet (thrombocyte) volume	162246	NA	PCDHGA9	1.59965e-06	3.19921e-06	4.79854e-06	loss
X30100_irnt	quantitative	Mean platelet (thrombocyte) volume	162246	NA	SNX8	1.61807e-06	3.2075e-06	4.80914e-06	loss
X30110_irnt	quantitative	Platelet distribution width	162246	NA	NOTCH4	1.29629e-06	2.59241e-06	3.8885e-06	loss
X30110_irnt	quantitative	Platelet distribution width	162246	NA	PILRA	7.0016e-07	2.15853e-06	3.2378e-06	loss
X30110_irnt	quantitative	Platelet distribution width	162246	NA	TUBA1A	2.2081e-06	4.41621e-06	6.62435e-06	loss
X30120_irnt	quantitative	Lymphocyte count	162010	NA	NOTCH4	1.52965e-06	3.05912e-06	4.58824e-06	loss
X30120_irnt	quantitative	Lymphocyte count	162010	NA	S1PR4	8.4407e-07	1.68392e-06	2.51235e-06	loss
X30120_irnt	quantitative	Lymphocyte count	162010	NA	TRIM31	2.09882e-06	4.19615e-06	6.29381e-06	loss
X30120_irnt	quantitative	Lymphocyte count	162010	NA	TTK	1.73344e-06	3.46686e-06	6.95727e-06	loss
X30150	quantitative	Eosinophill count	162010	NA	GSE1	2.24398e-06	4.48787e-06	7.46674e-06	loss
X30150	quantitative	Eosinophill count	162010	NA	HLA-DRB1	1.28041e-06	2.55953e-06	3.83929e-06	loss
X30150	quantitative	Eosinophill count	162010	NA	HLA-DRB5	1.12797e-06	2.25594e-06	3.39069e-06	loss
X30150	quantitative	Eosinophill count	162010	NA	IKZF2	1.64804e-06	3.29608e-06	4.94409e-06	loss
X30150	quantitative	Eosinophill count	162010	NA	RALGDS	1.97517e-06	3.95032e-06	5.92545e-06	loss
X30780_irnt	quantitative	LDL direct (quantile)	158697	NA	CLPTM1	1.12959e-06	2.25915e-06	3.38873e-06	loss
X30780_irnt	quantitative	LDL direct (quantile)	158697	NA	SYPL2	1.32132e-06	2.64238e-06	3.96344e-06	loss
X30840_irnt	quantitative	Total bilirubin (quantile)	158331	NA	ANK1	2.41567e-06	4.83087e-06	7.24561e-06	loss
X30840_irnt	quantitative	Total bilirubin (quantile)	158331	NA	NR1I3	8.51223e-07	1.69136e-06	2.53583e-06	loss
X50_irnt	quantitative	Standing height	166587	NA	CLEC3A	2.41252e-06	4.81403e-06	7.22102e-06	loss
X50_irnt	quantitative	Standing height	166587	NA	EXD1	2.07818e-06	4.15637e-06	6.23451e-06	loss
X50_irnt	quantitative	Standing height	166587	NA	NKAPL	1.14645e-06	2.29291e-06	3.43936e-06	loss
X50_irnt	quantitative	Standing height	166587	NA	PAM	1.20583e-06	2.41165e-06	3.61745e-06	loss
X50_irnt	quantitative	Standing height	166587	NA	PTH1R	1.75167e-06	3.50252e-06	5.25257e-06	loss
X50_irnt	quantitative	Standing height	166587	NA	ST3GAL4	1.14663e-06	2.29323e-06	3.43978e-06	loss
X50_irnt	quantitative	Standing height	166587	NA	TSSK4	9.36225e-07	1.87244e-06	2.80838e-06	loss

### Sheet: STable12
Supplementary Table 12. Empirical computation cost of the Step 1 in SAIGE-GENE+ using covariates as offset (default) or not (see the footnote for more details).
Seed	N	Method	CPU(hrs)	memory(Gb)
1	5000	not use covariate as offset (SAIGE-GENE)	0.09	0.480432
1	5000	use covariate as offset (SAIGE-GENE+)	0.0775	0.481464
2	5000	not use covariate as offset (SAIGE-GENE)	0.2933	0.482796
2	5000	use covariate as offset (SAIGE-GENE+)	0.1897	0.480248
3	5000	not use covariate as offset (SAIGE-GENE)	0.2929	0.471364
3	5000	use covariate as offset (SAIGE-GENE+)	0.1847	0.471688
4	5000	not use covariate as offset (SAIGE-GENE)	0.2753	0.483328
4	5000	use covariate as offset (SAIGE-GENE+)	0.2027	0.480808
5	5000	not use covariate as offset (SAIGE-GENE)	0.2812	0.483632
5	5000	use covariate as offset (SAIGE-GENE+)	0.1806	0.478168
1	10000	not use covariate as offset (SAIGE-GENE)	0.552	0.681456
1	10000	use covariate as offset (SAIGE-GENE+)	0.3613	0.69692
2	10000	not use covariate as offset (SAIGE-GENE)	0.5591	0.681084
2	10000	use covariate as offset (SAIGE-GENE+)	0.3648	0.696232
3	10000	not use covariate as offset (SAIGE-GENE)	0.5243	0.680956
3	10000	use covariate as offset (SAIGE-GENE+)	0.4379	0.66968
4	10000	not use covariate as offset (SAIGE-GENE)	0.5561	0.681524
4	10000	use covariate as offset (SAIGE-GENE+)	0.3546	0.69716
5	10000	not use covariate as offset (SAIGE-GENE)	0.5382	0.681824
5	10000	use covariate as offset (SAIGE-GENE+)	0.3257	0.696884
1	20000	not use covariate as offset (SAIGE-GENE)	1.4254	1.07498
1	20000	use covariate as offset (SAIGE-GENE+)	0.3973	1.03731
2	20000	not use covariate as offset (SAIGE-GENE)	1.2187	1.056
2	20000	use covariate as offset (SAIGE-GENE+)	0.7346	1.03787
3	20000	not use covariate as offset (SAIGE-GENE)	1.0545	1.05572
3	20000	use covariate as offset (SAIGE-GENE+)	0.7786	1.03685
4	20000	not use covariate as offset (SAIGE-GENE)	1.051	1.05728
4	20000	use covariate as offset (SAIGE-GENE+)	0.7876	1.03774
5	20000	not use covariate as offset (SAIGE-GENE)	1.0892	1.05548
5	20000	use covariate as offset (SAIGE-GENE+)	0.7315	1.03475
1	50000	not use covariate as offset (SAIGE-GENE)	4.946	2.07254
1	50000	use covariate as offset (SAIGE-GENE+)	2.5764	2.08444
2	50000	not use covariate as offset (SAIGE-GENE)	1.3497	2.07239
2	50000	use covariate as offset (SAIGE-GENE+)	1.2865	2.08122
3	50000	not use covariate as offset (SAIGE-GENE)	4.3897	2.09476
3	50000	use covariate as offset (SAIGE-GENE+)	2.7112	2.08377
4	50000	not use covariate as offset (SAIGE-GENE)	1.4734	2.07214
4	50000	use covariate as offset (SAIGE-GENE+)	1.2692	2.08248
5	50000	not use covariate as offset (SAIGE-GENE)	1.4048	2.0707
5	50000	use covariate as offset (SAIGE-GENE+)	1.291	2.08995
1	100000	not use covariate as offset (SAIGE-GENE)	11.1455	3.85222
1	100000	use covariate as offset (SAIGE-GENE+)	6.4506	3.80882
2	100000	not use covariate as offset (SAIGE-GENE)	10.8264	3.85656
2	100000	use covariate as offset (SAIGE-GENE+)	5.4979	3.81601
3	100000	not use covariate as offset (SAIGE-GENE)	11.2729	3.86346
3	100000	use covariate as offset (SAIGE-GENE+)	6.9558	3.83819
4	100000	not use covariate as offset (SAIGE-GENE)	10.5836	3.85524
4	100000	use covariate as offset (SAIGE-GENE+)	7.5513	3.82566
5	100000	not use covariate as offset (SAIGE-GENE)	10.3731	3.85821
5	100000	use covariate as offset (SAIGE-GENE+)	5.9317	3.8333
1	150000	not use covariate as offset (SAIGE-GENE)	18.14	5.71099
1	150000	use covariate as offset (SAIGE-GENE+)	10.1566	5.46652
2	150000	not use covariate as offset (SAIGE-GENE)	18.3033	5.45258
2	150000	use covariate as offset (SAIGE-GENE+)	10.2126	5.45188
3	150000	not use covariate as offset (SAIGE-GENE)	21.74	5.48536
3	150000	use covariate as offset (SAIGE-GENE+)	14.0533	5.43427
4	150000	not use covariate as offset (SAIGE-GENE)	21.6067	5.5034
4	150000	use covariate as offset (SAIGE-GENE+)	14.2133	5.43646
5	150000	not use covariate as offset (SAIGE-GENE)	18.9133	5.45183
5	150000	use covariate as offset (SAIGE-GENE+)	10.9698	5.44114
Benchmarking was performed on randomly sub-sampled UK Biobank WES data with White British participants for glaucoma (1,741 cases and 162,408 controls).
The median values of the reported run time and memory of five runs with samples randomly selected from the full sample set using different sampling seeds are plotted in Supplemenary Figure 7A
93511 genetic markers were used to estimate the full GRM in Step 1 for SAIGE-GENE+ on-the-fly and the same sets of markers were used for the Step 1 in REGENIE2
The coefficient of relationship cutoff 0.0884 (up to 3rd degree of relationship) was used for the sparse GRM
